# Inequalities in healthcare disruptions during the Covid-19 pandemic: Evidence from 12 UK population-based longitudinal studies

**DOI:** 10.1101/2021.06.08.21258546

**Authors:** Jane Maddock, Sam Parsons, Giorgio Di Gessa, Michael J. Green, Ellen J. Thompson, Anna J. Stevenson, Alex S.F. Kwong, Eoin McElroy, Gillian Santorelli, Richard J. Silverwood, Gabriella Captur, Nish Chaturvedi, Claire J. Steves, Andrew Steptoe, Praveetha Patalay, George B. Ploubidis, Srinivasa Vittal Katikireddi

## Abstract

**Background:** Health systems worldwide have faced major disruptions due to COVID-19 which could exacerbate health inequalities. The UK National Health Service (NHS) provides free healthcare and prioritises equity of delivery, but the pandemic may be hindering the achievement of these goals. We investigated associations between multiple social characteristics (sex, age, occupational social class, education and ethnicity) and self-reported healthcare disruptions in over 65,000 participants across twelve UK longitudinal studies.

**Methods:** Participants reported disruptions from March 2020 up to late January 2021. Associations between social characteristics and three types of self-reported healthcare disruption (medication access, procedures, appointments) and a composite of any of these were assessed in logistic regression models, adjusting for age, sex and ethnicity where relevant. Random-effects meta-analysis was conducted to obtain pooled estimates.

**Results:** Prevalence of disruption varied across studies; between 6.4% (TwinsUK) and 31.8 % (Understanding Society) of study participants reported any disruption. Females (Odd Ratio (OR): 1.27 [95%CI: 1.15,1.40]; I^2^=53%), older persons (e.g. OR: 1.39 [1.13,1.72]; I^2^=77% for 65-75y vs 45-54y), and Ethnic minorities (excluding White minorities) (OR: 1.19 [1.05,1.35]; I^2^=0% vs White) were more likely to report healthcare disruptions. Those in a more disadvantaged social class (e.g. OR: 1.17 [1.08, 1.27]; I^2^=0% for manual/routine vs managerial/professional) were also more likely to report healthcare disruptions, but no clear differences were observed by education levels.

**Conclusion:** The COVID-19 pandemic has led to unequal healthcare disruptions, which, if unaddressed, could contribute to the maintenance or widening of existing health inequalities.

## Supplementary file 2 -- MATables for "Inequalities in healthcare disruptions during the Covid-19 pandemic: Evidence from 12 UK population-based longitudinal studies"

### Sheet: Contents
Contents:
Table 1	Unadjusted associaions
Table 2	Adjusted for sex, age, and ethnicity (where available)
Table 3	*Adjusted for sex, age, and ethnicity (where available) , education, occupational class, UK Nation (where appropriate), household composition, and pre-pandemic self-reported health
Table 4	Associations stratified by shielding status
Table 5	Associations stratified by age
*Notes:	Most of the associations were robust to adjustment for these variables, though the associations for occupational class and ethnicity were attenuated. Attentuated associations with ethnicity while adjusting, eg for occupational class and education, does not indicate that ethnicity is not important, but rather highlights how differences in such socioeconomic factors may be contributing to ethnic inequalities.

### Sheet: Unadjusted
Adjustment	outcome	exposure	Study	OR	lower_ci	upper_ci	%Weight	%I2	Reason for missing
Unadjusted	Any healthcare disruption	sex(femalevsmale)	MCS	2.53423	1.59167	4.03494	3.85512
Unadjusted	Any healthcare disruption	sex(femalevsmale)	ALSPAC(G1)	1.45619	1.10202	1.92419	8.01364
Unadjusted	Any healthcare disruption	sex(femalevsmale)	NS	1.16364	0.709947	1.90726	3.49147
Unadjusted	Any healthcare disruption	sex(femalevsmale)	BCS70	1.53674	1.16714	2.02339	8.1389
Unadjusted	Any healthcare disruption	sex(femalevsmale)	NCDS	1.13995	0.918967	1.41408	10.5851
Unadjusted	Any healthcare disruption	sex(femalevsmale)	NSHD	1.30617	0.777438	2.19448	3.21822
Unadjusted	Any healthcare disruption	sex(femalevsmale)	USOC	1.23508	1.12505	1.35586	17.2881
Unadjusted	Any healthcare disruption	sex(femalevsmale)	ELSA	1.27976	1.0937	1.49747	13.6328
Unadjusted	Any healthcare disruption	sex(femalevsmale)	GS	1.04658	0.959398	1.14168	17.6255
Unadjusted	Any healthcare disruption	sex(femalevsmale)	ALSPAC(G0)	1.16946	0.855058	1.59945	6.91684
Unadjusted	Any healthcare disruption	sex(femalevsmale)	TwinsUK	1.16174	0.85848	1.57211	7.23435
Unadjusted	Any healthcare disruption	sex(femalevsmale)	BiB						all female
Unadjusted	Any healthcare disruption	sex(femalevsmale)	Overall	1.25673	1.13544	1.39098		58.6
Unadjusted	Any healthcare disruption	SC(2vs1)	MCS	0.713891	0.397752	1.2813	1.62795
Unadjusted	Any healthcare disruption	SC(2vs1)	ALSPAC(G1)	0.913649	0.668484	1.24873	5.70543
Unadjusted	Any healthcare disruption	SC(2vs1)	NS	1.16556	0.554416	2.45038	1.00874
Unadjusted	Any healthcare disruption	SC(2vs1)	BCS70	1.24637	0.856535	1.81364	3.95837
Unadjusted	Any healthcare disruption	SC(2vs1)	NCDS	0.990795	0.703031	1.39635	4.7309
Unadjusted	Any healthcare disruption	SC(2vs1)	NSHD	0.899927	0.516952	1.56662	1.81224
Unadjusted	Any healthcare disruption	SC(2vs1)	USOC	1.08196	0.948195	1.23461	31.9756
Unadjusted	Any healthcare disruption	SC(2vs1)	ELSA	1.08311	0.892653	1.31421	14.8901
Unadjusted	Any healthcare disruption	SC(2vs1)	GS	1.09615	0.945399	1.27094	25.4422
Unadjusted	Any healthcare disruption	SC(2vs1)	ALSPAC(G0)	1.37987	1.01029	1.88466	5.73024
Unadjusted	Any healthcare disruption	SC(2vs1)	TwinsUK						no information
Unadjusted	Any healthcare disruption	SC(2vs1)	BiB	0.921327	0.603777	1.40589	3.11834
Unadjusted	Any healthcare disruption	SC(2vs1)	Overall	1.07638	0.998979	1.15978		0
Unadjusted	Any healthcare disruption	SC(3v1)	MCS	0.960964	0.536495	1.72127	2.43799
Unadjusted	Any healthcare disruption	SC(3v1)	ALSPAC(G1)	1.02012	0.733417	1.41889	7.1217
Unadjusted	Any healthcare disruption	SC(3v1)	NS	1.0505	0.590912	1.86752	2.50008
Unadjusted	Any healthcare disruption	SC(3v1)	BCS70	0.911495	0.648757	1.28064	6.74319
Unadjusted	Any healthcare disruption	SC(3v1)	NCDS	1.08163	0.764082	1.53115	6.47914
Unadjusted	Any healthcare disruption	SC(3v1)	NSHD	1.11997	0.526468	2.38253	1.47276
Unadjusted	Any healthcare disruption	SC(3v1)	USOC	1.10285	0.967769	1.25679	30.1621
Unadjusted	Any healthcare disruption	SC(3v1)	ELSA	1.36776	1.14146	1.63892	19.4451
Unadjusted	Any healthcare disruption	SC(3v1)	GS	1.09309	0.858288	1.39213	12.2648
Unadjusted	Any healthcare disruption	SC(3v1)	ALSPAC(G0)	1.24504	0.903684	1.71535	7.50826
Unadjusted	Any healthcare disruption	SC(3v1)	TwinsUK						no information
Unadjusted	Any healthcare disruption	SC(3v1)	BiB	0.959255	0.606525	1.51712	3.8649
Unadjusted	Any healthcare disruption	SC(3v1)	Overall	1.12567	1.0262	1.23477		12.12
Unadjusted	Any healthcare disruption	SC(4v1)	MCS	0.485787	0.254312	0.927954	10.3461
Unadjusted	Any healthcare disruption	SC(4v1)	ALSPAC(G1)						low cell count
Unadjusted	Any healthcare disruption	SC(4v1)	NS	1.75223	0.976401	3.14452	10.9952
Unadjusted	Any healthcare disruption	SC(4v1)	BCS70	1.66388	1.17426	2.35764	13.4062
Unadjusted	Any healthcare disruption	SC(4v1)	NCDS	1.83914	1.41253	2.3946	14.1344
Unadjusted	Any healthcare disruption	SC(4v1)	NSHD						low cell count
Unadjusted	Any healthcare disruption	SC(4v1)	USOC	2.14501	1.9176	2.3994	15.0344
Unadjusted	Any healthcare disruption	SC(4v1)	ELSA	0.892921	0.698899	1.14081	14.2786
Unadjusted	Any healthcare disruption	SC(4v1)	GS	4.75621	1.79052	12.634	7.3324
Unadjusted	Any healthcare disruption	SC(4v1)	ALSPAC(G0)	1.27459	0.263565	6.16384	4.00246
Unadjusted	Any healthcare disruption	SC(4v1)	TwinsUK						no information
Unadjusted	Any healthcare disruption	SC(4v1)	BiB	1.24348	0.65886	2.34684	10.4703
Unadjusted	Any healthcare disruption	SC(4v1)	Overall	1.47224	1.01982	2.12538		89.12
Unadjusted	Any healthcare disruption	edu(AvsDegree)	MCS	1.37927	0.782251	2.43195	3.80423
Unadjusted	Any healthcare disruption	edu(AvsDegree)	ALSPAC(G1)	0.823357	0.613338	1.10529	8.93252
Unadjusted	Any healthcare disruption	edu(AvsDegree)	NS	0.722863	0.392846	1.33012	3.38843
Unadjusted	Any healthcare disruption	edu(AvsDegree)	BCS70	1.07832	0.779536	1.49163	8.07273
Unadjusted	Any healthcare disruption	edu(AvsDegree)	NCDS	0.807418	0.602485	1.08206	8.98383
Unadjusted	Any healthcare disruption	edu(AvsDegree)	NSHD	1.53527	0.721444	3.26713	2.36618
Unadjusted	Any healthcare disruption	edu(AvsDegree)	USOC	0.873425	0.744711	1.02438	13.7791
Unadjusted	Any healthcare disruption	edu(AvsDegree)	ELSA	1.27117	1.02422	1.57766	11.5984
Unadjusted	Any healthcare disruption	edu(AvsDegree)	GS	1.29043	1.16568	1.42853	15.9016
Unadjusted	Any healthcare disruption	edu(AvsDegree)	ALSPAC(G0)	1.03745	0.813392	1.32322	10.6073
Unadjusted	Any healthcare disruption	edu(AvsDegree)	TwinsUK	0.995556	0.717826	1.38074	8.00208
Unadjusted	Any healthcare disruption	edu(AvsDegree)	BiB	1.02016	0.616568	1.68794	4.56351
Unadjusted	Any healthcare disruption	edu(AvsDegree)	Overall	1.03569	0.914206	1.17332		58.17
Unadjusted	Any healthcare disruption	edu(GvsDegree)	MCS	0.536984	0.312379	0.923083	4.32092
Unadjusted	Any healthcare disruption	edu(GvsDegree)	ALSPAC(G1)	1.08416	0.79029	1.48729	8.28685
Unadjusted	Any healthcare disruption	edu(GvsDegree)	NS	0.782738	0.464653	1.31857	4.56381
Unadjusted	Any healthcare disruption	edu(GvsDegree)	BCS70	0.802435	0.591002	1.08951	8.54714
Unadjusted	Any healthcare disruption	edu(GvsDegree)	NCDS	1.05237	0.822634	1.34626	10.1849
Unadjusted	Any healthcare disruption	edu(GvsDegree)	NSHD	0.967526	0.470085	1.99135	2.7651
Unadjusted	Any healthcare disruption	edu(GvsDegree)	USOC	1.07979	0.965435	1.20768	14.1559
Unadjusted	Any healthcare disruption	edu(GvsDegree)	ELSA	1.03696	0.826481	1.30104	10.7612
Unadjusted	Any healthcare disruption	edu(GvsDegree)	GS	1.51863	1.24817	1.8477	11.6979
Unadjusted	Any healthcare disruption	edu(GvsDegree)	ALSPAC(G0)	0.903508	0.70052	1.16532	9.9476
Unadjusted	Any healthcare disruption	edu(GvsDegree)	TwinsUK	0.868486	0.661158	1.14083	9.42978
Unadjusted	Any healthcare disruption	edu(GvsDegree)	BiB	1.00571	0.631613	1.60139	5.33886
Unadjusted	Any healthcare disruption	edu(GvsDegree)	Overall	0.994698	0.87153	1.13527		62.32
Unadjusted	Any healthcare disruption	edu(NonvDegree)	MCS	0.524863	0.291876	0.943827	5.80316
Unadjusted	Any healthcare disruption	edu(NonvDegree)	ALSPAC(G1)	0.693864	0.419394	1.14796	6.76968
Unadjusted	Any healthcare disruption	edu(NonvDegree)	NS	1.04092	0.532859	2.0334	4.98789
Unadjusted	Any healthcare disruption	edu(NonvDegree)	BCS70	1.07947	0.752604	1.54829	8.74813
Unadjusted	Any healthcare disruption	edu(NonvDegree)	NCDS	1.02952	0.727675	1.45658	8.95352
Unadjusted	Any healthcare disruption	edu(NonvDegree)	NSHD	1.02146	0.590373	1.76733	6.23184
Unadjusted	Any healthcare disruption	edu(NonvDegree)	USOC	1.5132	1.33532	1.71478	12.0017
Unadjusted	Any healthcare disruption	edu(NonvDegree)	ELSA	1.42558	1.15125	1.76529	10.9342
Unadjusted	Any healthcare disruption	edu(NonvDegree)	GS	1.38099	1.14507	1.66552	11.2881
Unadjusted	Any healthcare disruption	edu(NonvDegree)	ALSPAC(G0)	1.30415	0.883994	1.92401	8.33135
Unadjusted	Any healthcare disruption	edu(NonvDegree)	TwinsUK	0.609524	0.415795	0.893515	8.4248
Unadjusted	Any healthcare disruption	edu(NonvDegree)	BiB	1.0175	0.651562	1.58896	7.5256
Unadjusted	Any healthcare disruption	edu(NonvDegree)	Overall	1.05877	0.873656	1.28312		77
Unadjusted	Any healthcare disruption	age(16-24vs45-54y)	MCS						no information
Unadjusted	Any healthcare disruption	age(16-24vs45-54y)	ALSPAC(G1)						no information
Unadjusted	Any healthcare disruption	age(16-24vs45-54y)	NS						no information
Unadjusted	Any healthcare disruption	age(16-24vs45-54y)	BCS70						no information
Unadjusted	Any healthcare disruption	age(16-24vs45-54y)	NCDS						no information
Unadjusted	Any healthcare disruption	age(16-24vs45-54y)	NSHD
Unadjusted	Any healthcare disruption	age(16-24vs45-54y)	USOC	0.502835	0.407679	0.620202	45.9878
Unadjusted	Any healthcare disruption	age(16-24vs45-54y)	ELSA						No information
Unadjusted	Any healthcare disruption	age(16-24vs45-54y)	GS						no information
Unadjusted	Any healthcare disruption	age(16-24vs45-54y)	ALSPAC(G0)						No information
Unadjusted	Any healthcare disruption	age(16-24vs45-54y)	TwinsUK	1.26954	0.690986	2.33252	33.8735
Unadjusted	Any healthcare disruption	age(16-24vs45-54y)	BiB	0.928001	0.308335	2.79302	20.1387
Unadjusted	Any healthcare disruption	age(16-24vs45-54y)	Overall	0.778513	0.40745	1.4875		73.13
Unadjusted	Any healthcare disruption	age(25-34vs45-54y)	MCS						no information
Unadjusted	Any healthcare disruption	age(25-34vs45-54y)	ALSPAC(G1)						no information
Unadjusted	Any healthcare disruption	age(25-34vs45-54y)	NS						no information
Unadjusted	Any healthcare disruption	age(25-34vs45-54y)	BCS70						no information
Unadjusted	Any healthcare disruption	age(25-34vs45-54y)	NCDS						no information
Unadjusted	Any healthcare disruption	age(25-34vs45-54y)	NSHD						No information
Unadjusted	Any healthcare disruption	age(25-34vs45-54y)	USOC	0.708329	0.583206	0.860297	35.0642
Unadjusted	Any healthcare disruption	age(25-34vs45-54y)	ELSA						No information
Unadjusted	Any healthcare disruption	age(25-34vs45-54y)	GS	0.918804	0.766835	1.10089	36.6759
Unadjusted	Any healthcare disruption	age(25-34vs45-54y)	ALSPAC(G0)						No information
Unadjusted	Any healthcare disruption	age(25-34vs45-54y)	TwinsUK	0.93381	0.610919	1.42736	15.7374
Unadjusted	Any healthcare disruption	age(25-34vs45-54y)	BiB	1.20884	0.735928	1.98566	12.5225
Unadjusted	Any healthcare disruption	age(25-34vs45-54y)	Overall	0.870226	0.711385	1.06453		51.87
Unadjusted	Any healthcare disruption	age(35-44vs45-54y)	MCS						no information
Unadjusted	Any healthcare disruption	age(35-44vs45-54y)	ALSPAC(G1)						No information
Unadjusted	Any healthcare disruption	age(35-44vs45-54y)	NS						no information
Unadjusted	Any healthcare disruption	age(35-44vs45-54y)	BCS70						no information
Unadjusted	Any healthcare disruption	age(35-44vs45-54y)	NCDS						no information
Unadjusted	Any healthcare disruption	age(35-44vs45-54y)	NSHD						No information
Unadjusted	Any healthcare disruption	age(35-44vs45-54y)	USOC	0.741686	0.627473	0.876687	33.1622
Unadjusted	Any healthcare disruption	age(35-44vs45-54y)	ELSA						No information
Unadjusted	Any healthcare disruption	age(35-44vs45-54y)	GS	0.915292	0.769553	1.08863	32.7072
Unadjusted	Any healthcare disruption	age(35-44vs45-54y)	ALSPAC(G0)						No information
Unadjusted	Any healthcare disruption	age(35-44vs45-54y)	TwinsUK	1.26655	0.879036	1.82491	19.5833
Unadjusted	Any healthcare disruption	age(35-44vs45-54y)	BiB	1.04	0.648883	1.66687	14.5474
Unadjusted	Any healthcare disruption	age(35-44vs45-54y)	Overall	0.926754	0.740362	1.16007		67.68
Unadjusted	Any healthcare disruption	age(55-64vs45-54y)	MCS						no information
Unadjusted	Any healthcare disruption	age(55-64vs45-54y)	ALSPAC(G1)						No information
Unadjusted	Any healthcare disruption	age(55-64vs45-54y)	NS						no information
Unadjusted	Any healthcare disruption	age(55-64vs45-54y)	BCS70						no information
Unadjusted	Any healthcare disruption	age(55-64vs45-54y)	NCDS						no information
Unadjusted	Any healthcare disruption	age(55-64vs45-54y)	NSHD						No information
Unadjusted	Any healthcare disruption	age(55-64vs45-54y)	USOC	1.40499	1.22422	1.61244	28.6942
Unadjusted	Any healthcare disruption	age(55-64vs45-54y)	ELSA	1.37926	0.976108	1.94892	14.2306
Unadjusted	Any healthcare disruption	age(55-64vs45-54y)	GS	1.07287	0.93676	1.22875	28.8586
Unadjusted	Any healthcare disruption	age(55-64vs45-54y)	ALSPAC(G0)	0.875967	0.603119	1.27225	12.9481
Unadjusted	Any healthcare disruption	age(55-64vs45-54y)	TwinsUK	1.03637	0.748416	1.43513	15.2685
Unadjusted	Any healthcare disruption	age(55-64vs45-54y)	BiB						no information
Unadjusted	Any healthcare disruption	age(55-64vs45-54y)	Overall	1.16408	0.983574	1.37771		63.51
Unadjusted	Any healthcare disruption	age(65-74vs45-54y)	MCS						no information
Unadjusted	Any healthcare disruption	age(65-74vs45-54y)	ALSPAC(G1)						no information
Unadjusted	Any healthcare disruption	age(65-74vs45-54y)	NS						no information
Unadjusted	Any healthcare disruption	age(65-74vs45-54y)	BCS70						no information
Unadjusted	Any healthcare disruption	age(65-74vs45-54y)	NCDS						no information
Unadjusted	Any healthcare disruption	age(65-74vs45-54y)	NSHD						No information
Unadjusted	Any healthcare disruption	age(65-74vs45-54y)	USOC	1.73348	1.50691	1.99411	26.3535
Unadjusted	Any healthcare disruption	age(65-74vs45-54y)	ELSA	1.65409	1.20526	2.27005	17.488
Unadjusted	Any healthcare disruption	age(65-74vs45-54y)	GS	1.19244	1.04277	1.36358	26.6268
Unadjusted	Any healthcare disruption	age(65-74vs45-54y)	ALSPAC(G0)	1.02559	0.638629	1.64704	11.5172
Unadjusted	Any healthcare disruption	age(65-74vs45-54y)	TwinsUK	1.14179	0.841393	1.54944	18.0145
Unadjusted	Any healthcare disruption	age(65-74vs45-54y)	BiB						no information
Unadjusted	Any healthcare disruption	age(65-74vs45-54y)	Overall	1.35886	1.10735	1.6675		75.14
Unadjusted	Any healthcare disruption	age(75+vs 45-54y)	MCS						no information
Unadjusted	Any healthcare disruption	age(75+vs 45-54y)	ALSPAC(G1)						No information
Unadjusted	Any healthcare disruption	age(75+vs 45-54y)	NS						no information
Unadjusted	Any healthcare disruption	age(75+vs 45-54y)	BCS70						no information
Unadjusted	Any healthcare disruption	age(75+vs 45-54y)	NCDS						no information
Unadjusted	Any healthcare disruption	age(75+vs 45-54y)	NSHD						No information
Unadjusted	Any healthcare disruption	age(75+vs 45-54y)	USOC	1.87715	1.56511	2.25141	24.8869
Unadjusted	Any healthcare disruption	age(75+vs 45-54y)	ELSA	2.2701	1.64553	3.13174	22.9674
Unadjusted	Any healthcare disruption	age(75+vs 45-54y)	GS	1.38752	1.11091	1.733	24.4127
Unadjusted	Any healthcare disruption	age(75+vs 45-54y)	ALSPAC(G0)	1.6263	0.320304	8.25728	6.08302
Unadjusted	Any healthcare disruption	age(75+vs 45-54y)	TwinsUK	0.674565	0.452665	1.00524	21.6501
Unadjusted	Any healthcare disruption	age(75+vs 45-54y)	BiB						no information
Unadjusted	Any healthcare disruption	age(75+vs 45-54y)	Overall	1.44676	0.915028	2.28747		90.11
Unadjusted	Any healthcare disruption	eth(NonWhitevsWhite)	MCS	1.07052	0.595558	1.92426	5.6004
Unadjusted	Any healthcare disruption	eth(NonWhitevsWhite)	ALSPAC(G1)	0.51524	0.229269	1.15791	3.02363
Unadjusted	Any healthcare disruption	eth(NonWhitevsWhite)	NS	0.786126	0.400029	1.54487	4.28298
Unadjusted	Any healthcare disruption	eth(NonWhitevsWhite)	BCS70						no information
Unadjusted	Any healthcare disruption	eth(NonWhitevsWhite)	NCDS						no information
Unadjusted	Any healthcare disruption	eth(NonWhitevsWhite)	NSHD						No information
Unadjusted	Any healthcare disruption	eth(NonWhitevsWhite)	USOC	0.930456	0.77471	1.11751	36.8695
Unadjusted	Any healthcare disruption	eth(NonWhitevsWhite)	ELSA	1.10692	0.746117	1.64219	11.5369
Unadjusted	Any healthcare disruption	eth(NonWhitevsWhite)	GS	0.950275	0.642723	1.405	11.7138
Unadjusted	Any healthcare disruption	eth(NonWhitevsWhite)	ALSPAC(G0)	0.978527	0.483003	1.98242	3.93687
Unadjusted	Any healthcare disruption	eth(NonWhitevsWhite)	TwinsUK	1.36631	0.859182	2.17278	8.6382
Unadjusted	Any healthcare disruption	eth(NonWhitevsWhite)	BiB	1.36199	0.962813	1.92667	14.3978
Unadjusted	Any healthcare disruption	eth(NonWhitevsWhite)	Overall	1.02349	0.886982	1.181		11.57
Unadjusted	Any healthcare disruption	eth(BlackvsWhite)	MCS	0.754024	0.229182	2.48079	5.85916
Unadjusted	Any healthcare disruption	eth(BlackvsWhite)	ALSPAC(G1)						No information
Unadjusted	Any healthcare disruption	eth(BlackvsWhite)	NS	1.51604	0.361386	6.35991	4.04154
Unadjusted	Any healthcare disruption	eth(BlackvsWhite)	BCS70						no information
Unadjusted	Any healthcare disruption	eth(BlackvsWhite)	NCDS						no information
Unadjusted	Any healthcare disruption	eth(BlackvsWhite)	NSHD						No information
Unadjusted	Any healthcare disruption	eth(BlackvsWhite)	USOC	1.28101	0.899398	1.82454	66.4314
Unadjusted	Any healthcare disruption	eth(BlackvsWhite)	ELSA	1.14713	0.560004	2.34981	16.1609
Unadjusted	Any healthcare disruption	eth(BlackvsWhite)	GS	0.534395	0.116755	2.44595	3.59173
Unadjusted	Any healthcare disruption	eth(BlackvsWhite)	ALSPAC(G0)						No information
Unadjusted	Any healthcare disruption	eth(BlackvsWhite)	TwinsUK						Low cell count
Unadjusted	Any healthcare disruption	eth(BlackvsWhite)	BiB	0.737745	0.171873	3.16669	3.91531
Unadjusted	Any healthcare disruption	eth(BlackvsWhite)	Overall	1.16481	0.873097	1.55399		0
Unadjusted	Any healthcare disruption	eth(OAsianvsWhite)	MCS						no information
Unadjusted	Any healthcare disruption	eth(OAsianvsWhite)	ALSPAC(G1)						No information
Unadjusted	Any healthcare disruption	eth(OAsianvsWhite)	NS						no information
Unadjusted	Any healthcare disruption	eth(OAsianvsWhite)	BCS70						no information
Unadjusted	Any healthcare disruption	eth(OAsianvsWhite)	NCDS						no information
Unadjusted	Any healthcare disruption	eth(OAsianvsWhite)	NSHD						No information
Unadjusted	Any healthcare disruption	eth(OAsianvsWhite)	USOC	0.815664	0.383884	1.7331	53.1939
Unadjusted	Any healthcare disruption	eth(OAsianvsWhite)	ELSA						No information
Unadjusted	Any healthcare disruption	eth(OAsianvsWhite)	GS	1.18333	0.529876	2.64264	46.8061
Unadjusted	Any healthcare disruption	eth(OAsianvsWhite)	ALSPAC(G0)						No information
Unadjusted	Any healthcare disruption	eth(OAsianvsWhite)	TwinsUK						Low cell count
Unadjusted	Any healthcare disruption	eth(OAsianvsWhite)	BiB						no information
Unadjusted	Any healthcare disruption	eth(OAsianvsWhite)	Overall	0.97084	0.560306	1.68217		0
Unadjusted	Any healthcare disruption	eth(MixedvsWhite)	MCS	2.76795	1.00646	7.61237	7.54625
Unadjusted	Any healthcare disruption	eth(MixedvsWhite)	ALSPAC(G1)						No information
Unadjusted	Any healthcare disruption	eth(MixedvsWhite)	NS	0.81461	0.361379	1.83627	11.6912
Unadjusted	Any healthcare disruption	eth(MixedvsWhite)	BCS70						no information
Unadjusted	Any healthcare disruption	eth(MixedvsWhite)	NCDS						no information
Unadjusted	Any healthcare disruption	eth(MixedvsWhite)	NSHD						No information
Unadjusted	Any healthcare disruption	eth(MixedvsWhite)	USOC	1.1892	0.76969	1.83735	40.8075
Unadjusted	Any healthcare disruption	eth(MixedvsWhite)	ELSA	0.758439	0.338843	1.69763	11.8969
Unadjusted	Any healthcare disruption	eth(MixedvsWhite)	GS	0.827215	0.471878	1.45013	24.5104
Unadjusted	Any healthcare disruption	eth(MixedvsWhite)	ALSPAC(G0)						No information
Unadjusted	Any healthcare disruption	eth(MixedvsWhite)	TwinsUK						Low cell count
Unadjusted	Any healthcare disruption	eth(MixedvsWhite)	BiB	1.07309	0.245388	4.69263	3.54778
Unadjusted	Any healthcare disruption	eth(MixedvsWhite)	Overall	1.04779	0.793558	1.38346		0
Unadjusted	Any healthcare disruption	eth(SAsianvsWhite)	MCS	0.567563	0.303903	1.05997	14.1344
Unadjusted	Any healthcare disruption	eth(SAsianvsWhite)	ALSPAC(G1)						No information
Unadjusted	Any healthcare disruption	eth(SAsianvsWhite)	NS	0.597317	0.277678	1.2849	11.2406
Unadjusted	Any healthcare disruption	eth(SAsianvsWhite)	BCS70						no information
Unadjusted	Any healthcare disruption	eth(SAsianvsWhite)	NCDS						no information
Unadjusted	Any healthcare disruption	eth(SAsianvsWhite)	NSHD						No information
Unadjusted	Any healthcare disruption	eth(SAsianvsWhite)	USOC	0.726824	0.581789	0.908015	25.5214
Unadjusted	Any healthcare disruption	eth(SAsianvsWhite)	ELSA	1.22757	0.723185	2.08375	16.5188
Unadjusted	Any healthcare disruption	eth(SAsianvsWhite)	GS	0.643409	0.292702	1.41433	10.8602
Unadjusted	Any healthcare disruption	eth(SAsianvsWhite)	ALSPAC(G0)						No information
Unadjusted	Any healthcare disruption	eth(SAsianvsWhite)	TwinsUK						Low cell count
Unadjusted	Any healthcare disruption	eth(SAsianvsWhite)	BiB	1.40555	0.989155	1.99724	21.7246
Unadjusted	Any healthcare disruption	eth(SAsianvsWhite)	Overall	0.852591	0.613868	1.18415		64.69
Unadjusted	Any healthcare disruption	eth(OthEthvsWhite)	MCS	0.537523	0.105661	2.73451	9.21766
Unadjusted	Any healthcare disruption	eth(OthEthvsWhite)	ALSPAC(G1)						No information
Unadjusted	Any healthcare disruption	eth(OthEthvsWhite)	NS	0.288874	0.101489	0.822241	18.7738
Unadjusted	Any healthcare disruption	eth(OthEthvsWhite)	BCS70						no information
Unadjusted	Any healthcare disruption	eth(OthEthvsWhite)	NCDS						no information
Unadjusted	Any healthcare disruption	eth(OthEthvsWhite)	NSHD						No information
Unadjusted	Any healthcare disruption	eth(OthEthvsWhite)	USOC	0.922998	0.426469	1.99762	28.1343
Unadjusted	Any healthcare disruption	eth(OthEthvsWhite)	ELSA						No information
Unadjusted	Any healthcare disruption	eth(OthEthvsWhite)	GS	1.2645	0.548726	2.91396	25.555
Unadjusted	Any healthcare disruption	eth(OthEthvsWhite)	ALSPAC(G0)						No information
Unadjusted	Any healthcare disruption	eth(OthEthvsWhite)	TwinsUK						Low cell count
Unadjusted	Any healthcare disruption	eth(OthEthvsWhite)	BiB	1.09804	0.379034	3.18095	18.3192
Unadjusted	Any healthcare disruption	eth(OthEthvsWhite)	Overall	0.789949	0.464898	1.34227		28.89
Unadjusted	Appointments	sex(femalevsmale)	MCS	2.20142	1.33432	3.63201	6.20177
Unadjusted	Appointments	sex(femalevsmale)	ALSPAC(G1)	1.6255	1.14853	2.30054	9.40223
Unadjusted	Appointments	sex(femalevsmale)	NS	1.59181	0.900052	2.81523	5.19069
Unadjusted	Appointments	sex(femalevsmale)	BCS70	1.32621	0.969036	1.81503	10.3097
Unadjusted	Appointments	sex(femalevsmale)	NCDS	1.17387	0.929797	1.48201	12.7595
Unadjusted	Appointments	sex(femalevsmale)	NSHD	1.71691	0.938735	3.14016	4.77811
Unadjusted	Appointments	sex(femalevsmale)	USOC	1.24053	1.12618	1.36649	16.8384
Unadjusted	Appointments	sex(femalevsmale)	ELSA	1.44507	1.01336	2.06068	9.20851
Unadjusted	Appointments	sex(femalevsmale)	GS	0.929275	0.84412	1.02302	16.8522
Unadjusted	Appointments	sex(femalevsmale)	ALSPAC(G0)	1.17734	0.800584	1.7314	8.45879
Unadjusted	Appointments	sex(femalevsmale)	TwinsUK						No information
Unadjusted	Appointments	sex(femalevsmale)	BiB						all female
Unadjusted	Appointments	sex(femalevsmale)	Overall	1.30444	1.11835	1.52151		73.54
Unadjusted	Appointments	SC(2vs1)	MCS	0.934338	0.524636	1.66399	3.56539
Unadjusted	Appointments	SC(2vs1)	ALSPAC(G1)	0.94062	0.656066	1.34859	8.13583
Unadjusted	Appointments	SC(2vs1)	NS	1.24968	0.565307	2.76256	1.96059
Unadjusted	Appointments	SC(2vs1)	BCS70	1.37843	0.898702	2.11424	6.09295
Unadjusted	Appointments	SC(2vs1)	NCDS	0.829183	0.578677	1.18813	8.15736
Unadjusted	Appointments	SC(2vs1)	NSHD	0.799996	0.418485	1.52931	2.87578
Unadjusted	Appointments	SC(2vs1)	USOC	1.05336	0.918508	1.20801	27.1351
Unadjusted	Appointments	SC(2vs1)	ELSA	1.12628	0.708316	1.79087	5.29033
Unadjusted	Appointments	SC(2vs1)	GS	0.888146	0.754797	1.04505	23.3527
Unadjusted	Appointments	SC(2vs1)	ALSPAC(G0)	1.50129	1.04005	2.16709	7.89054
Unadjusted	Appointments	SC(2vs1)	TwinsUK						No information
Unadjusted	Appointments	SC(2vs1)	BiB	0.908052	0.578063	1.42642	5.54346
Unadjusted	Appointments	SC(2vs1)	Overall	1.01434	0.905426	1.13635		22.79
Unadjusted	Appointments	SC(3v1)	MCS	1.22724	0.665637	2.26267	4.66226
Unadjusted	Appointments	SC(3v1)	ALSPAC(G1)	1.00401	0.68624	1.46894	9.58075
Unadjusted	Appointments	SC(3v1)	NS	0.887251	0.452073	1.74134	3.95159
Unadjusted	Appointments	SC(3v1)	BCS70	0.850835	0.568876	1.27254	8.87696
Unadjusted	Appointments	SC(3v1)	NCDS	1.09594	0.742933	1.61669	9.30969
Unadjusted	Appointments	SC(3v1)	NSHD	1.18982	0.514824	2.74982	2.69067
Unadjusted	Appointments	SC(3v1)	USOC	1.04323	0.908368	1.19812	22.6837
Unadjusted	Appointments	SC(3v1)	ELSA	1.39437	0.918766	2.11618	8.446
Unadjusted	Appointments	SC(3v1)	GS	0.706554	0.525732	0.949568	13.0172
Unadjusted	Appointments	SC(3v1)	ALSPAC(G0)	1.46842	1.00789	2.13939	9.72289
Unadjusted	Appointments	SC(3v1)	TwinsUK						No information
Unadjusted	Appointments	SC(3v1)	BiB	1.11857	0.697892	1.79283	7.05824
Unadjusted	Appointments	SC(3v1)	Overall	1.04268	0.902521	1.20461		36.16
Unadjusted	Appointments	SC(4v1)	MCS	0.450893	0.194229	1.04673	6.93303
Unadjusted	Appointments	SC(4v1)	ALSPAC(G1)						Low cell count
Unadjusted	Appointments	SC(4v1)	NS	1.11071	0.604913	2.03941	10.3661
Unadjusted	Appointments	SC(4v1)	BCS70	1.50359	1.01623	2.2247	15.1162
Unadjusted	Appointments	SC(4v1)	NCDS	1.6149	1.20581	2.16278	17.6737
Unadjusted	Appointments	SC(4v1)	NSHD						Low cell count
Unadjusted	Appointments	SC(4v1)	USOC	2.12626	1.89808	2.38186	21.5501
Unadjusted	Appointments	SC(4v1)	ELSA	1.3814	0.84141	2.26793	12.6386
Unadjusted	Appointments	SC(4v1)	GS	1.42483	0.459608	4.41712	4.45567
Unadjusted	Appointments	SC(4v1)	ALSPAC(G0)	0.372433	0.0474086	2.92576	1.5589
Unadjusted	Appointments	SC(4v1)	TwinsUK						No information
Unadjusted	Appointments	SC(4v1)	BiB	1.45	0.760877	2.76326	9.70775
Unadjusted	Appointments	SC(4v1)	Overall	1.40757	1.07796	1.83798		66.23
Unadjusted	Appointments	edu(AvsDegree)	MCS	1.74034	0.967976	3.129	4.04654
Unadjusted	Appointments	edu(AvsDegree)	ALSPAC(G1)	0.817399	0.579799	1.15237	9.17467
Unadjusted	Appointments	edu(AvsDegree)	NS	0.750803	0.345189	1.63303	2.46483
Unadjusted	Appointments	edu(AvsDegree)	BCS70	1.11371	0.770463	1.60987	8.34234
Unadjusted	Appointments	edu(AvsDegree)	NCDS	0.834277	0.611166	1.13884	10.4055
Unadjusted	Appointments	edu(AvsDegree)	NSHD	1.75987	0.760548	4.07223	2.14226
Unadjusted	Appointments	edu(AvsDegree)	USOC	0.872568	0.74082	1.02775	18.7536
Unadjusted	Appointments	edu(AvsDegree)	ELSA	1.22836	0.747296	2.0191	5.325
Unadjusted	Appointments	edu(AvsDegree)	GS	1.18232	1.06315	1.31484	22.8033
Unadjusted	Appointments	edu(AvsDegree)	ALSPAC(G0)	1.07251	0.8085	1.42272	11.6654
Unadjusted	Appointments	edu(AvsDegree)	TwinsUK						no information
Unadjusted	Appointments	edu(AvsDegree)	BiB	1.04471	0.61822	1.76543	4.87659
Unadjusted	Appointments	edu(AvsDegree)	Overall	1.03352	0.909383	1.17461		42.88
Unadjusted	Appointments	edu(GvsDegree)	MCS	0.414008	0.208651	0.821478	1.37854
Unadjusted	Appointments	edu(GvsDegree)	ALSPAC(G1)	1.12765	0.778465	1.63347	4.7135
Unadjusted	Appointments	edu(GvsDegree)	NS	1.09894	0.609898	1.98012	1.86695
Unadjusted	Appointments	edu(GvsDegree)	BCS70	0.829183	0.583663	1.17798	5.25025
Unadjusted	Appointments	edu(GvsDegree)	NCDS	1.04987	0.810084	1.36063	9.62808
Unadjusted	Appointments	edu(GvsDegree)	NSHD	0.842044	0.354805	1.99839	0.866541
Unadjusted	Appointments	edu(GvsDegree)	USOC	1.04927	0.934668	1.17791	48.3897
Unadjusted	Appointments	edu(GvsDegree)	ELSA	0.8489	0.501599	1.43667	2.33819
Unadjusted	Appointments	edu(GvsDegree)	GS	1.18765	0.967106	1.45849	15.3381
Unadjusted	Appointments	edu(GvsDegree)	ALSPAC(G0)	0.953218	0.710585	1.2787	7.50085
Unadjusted	Appointments	edu(GvsDegree)	TwinsUK						no information
Unadjusted	Appointments	edu(GvsDegree)	BiB	1.01327	0.622625	1.649	2.72925
Unadjusted	Appointments	edu(GvsDegree)	Overall	1.03171	0.951953	1.11814		0
Unadjusted	Appointments	edu(NonvDegree)	MCS	0.522092	0.272583	0.999989	4.97924
Unadjusted	Appointments	edu(NonvDegree)	ALSPAC(G1)	0.771474	0.436472	1.3636	6.05468
Unadjusted	Appointments	edu(NonvDegree)	NS	0.759161	0.388947	1.48176	4.76426
Unadjusted	Appointments	edu(NonvDegree)	BCS70	1.0675	0.705147	1.61605	9.12124
Unadjusted	Appointments	edu(NonvDegree)	NCDS	0.990668	0.672784	1.45875	9.84794
Unadjusted	Appointments	edu(NonvDegree)	NSHD	1.04432	0.580432	1.87897	5.79206
Unadjusted	Appointments	edu(NonvDegree)	USOC	1.49343	1.31444	1.6968	18.8862
Unadjusted	Appointments	edu(NonvDegree)	ELSA	1.28143	0.804218	2.04181	7.93332
Unadjusted	Appointments	edu(NonvDegree)	GS	1.05522	0.86427	1.28836	16.2536
Unadjusted	Appointments	edu(NonvDegree)	ALSPAC(G0)	1.414	0.90115	2.21871	8.26956
Unadjusted	Appointments	edu(NonvDegree)	TwinsUK						No information
Unadjusted	Appointments	edu(NonvDegree)	BiB	1.10786	0.700598	1.75186	8.09787
Unadjusted	Appointments	edu(NonvDegree)	Overall	1.09139	0.924726	1.28808		52.88
Unadjusted	Appointments	age(16-24vs45-54y)	MCS						no information
Unadjusted	Appointments	age(16-24vs45-54y)	ALSPAC(G1)						No information
Unadjusted	Appointments	age(16-24vs45-54y)	NS						no information
Unadjusted	Appointments	age(16-24vs45-54y)	BCS70						no information
Unadjusted	Appointments	age(16-24vs45-54y)	NCDS						no information
Unadjusted	Appointments	age(16-24vs45-54y)	NSHD						No information
Unadjusted	Appointments	age(16-24vs45-54y)	USOC	0.428093	0.341723	0.536292	70.4805
Unadjusted	Appointments	age(16-24vs45-54y)	ELSA						No information
Unadjusted	Appointments	age(16-24vs45-54y)	GS						No information
Unadjusted	Appointments	age(16-24vs45-54y)	ALSPAC(G0)						No information
Unadjusted	Appointments	age(16-24vs45-54y)	TwinsUK						No information
Unadjusted	Appointments	age(16-24vs45-54y)	BiB	1.01642	0.335696	3.07755	29.5195
Unadjusted	Appointments	age(16-24vs45-54y)	Overall	0.552579	0.255073	1.19708		55.5
Unadjusted	Appointments	age(25-34vs45-54y)	MCS						no information
Unadjusted	Appointments	age(25-34vs45-54y)	ALSPAC(G1)						No information
Unadjusted	Appointments	age(25-34vs45-54y)	NS						no information
Unadjusted	Appointments	age(25-34vs45-54y)	BCS70						no information
Unadjusted	Appointments	age(25-34vs45-54y)	NCDS						no information
Unadjusted	Appointments	age(25-34vs45-54y)	NSHD						No information
Unadjusted	Appointments	age(25-34vs45-54y)	USOC	0.649439	0.52778	0.799142	39.934
Unadjusted	Appointments	age(25-34vs45-54y)	ELSA						No information
Unadjusted	Appointments	age(25-34vs45-54y)	GS	0.608054	0.495472	0.746218	40.1314
Unadjusted	Appointments	age(25-34vs45-54y)	ALSPAC(G0)						No information
Unadjusted	Appointments	age(25-34vs45-54y)	TwinsUK						No information
Unadjusted	Appointments	age(25-34vs45-54y)	BiB	1.16487	0.694146	1.95482	19.9346
Unadjusted	Appointments	age(25-34vs45-54y)	Overall	0.710632	0.526845	0.958532		72.25
Unadjusted	Appointments	age(35-44vs45-54y)	MCS						no information
Unadjusted	Appointments	age(35-44vs45-54y)	ALSPAC(G1)						No information
Unadjusted	Appointments	age(35-44vs45-54y)	NS						no information
Unadjusted	Appointments	age(35-44vs45-54y)	BCS70						no information
Unadjusted	Appointments	age(35-44vs45-54y)	NCDS						no information
Unadjusted	Appointments	age(35-44vs45-54y)	NSHD						No information
Unadjusted	Appointments	age(35-44vs45-54y)	USOC	0.695051	0.584693	0.826239	50.1746
Unadjusted	Appointments	age(35-44vs45-54y)	ELSA						No information
Unadjusted	Appointments	age(35-44vs45-54y)	GS	0.800213	0.653212	0.980295	40.5353
Unadjusted	Appointments	age(35-44vs45-54y)	ALSPAC(G0)						No information
Unadjusted	Appointments	age(35-44vs45-54y)	TwinsUK						No information
Unadjusted	Appointments	age(35-44vs45-54y)	BiB	1.05931	0.649617	1.72739	9.29006
Unadjusted	Appointments	age(35-44vs45-54y)	Overall	0.765282	0.655763	0.893092		23.09
Unadjusted	Appointments	age(55-64vs45-54y)	MCS						no information
Unadjusted	Appointments	age(55-64vs45-54y)	ALSPAC(G1)						No information
Unadjusted	Appointments	age(55-64vs45-54y)	NS						no information
Unadjusted	Appointments	age(55-64vs45-54y)	BCS70						no information
Unadjusted	Appointments	age(55-64vs45-54y)	NCDS						no information
Unadjusted	Appointments	age(55-64vs45-54y)	NSHD						No information
Unadjusted	Appointments	age(55-64vs45-54y)	USOC	1.3816	1.19795	1.5934	47.1593
Unadjusted	Appointments	age(55-64vs45-54y)	ELSA	1.16546	0.52908	2.56729	1.53833
Unadjusted	Appointments	age(55-64vs45-54y)	GS	1.34056	1.16077	1.5482	46.2629
Unadjusted	Appointments	age(55-64vs45-54y)	ALSPAC(G0)	0.894752	0.578372	1.3842	5.0394
Unadjusted	Appointments	age(55-64vs45-54y)	TwinsUK						No information
Unadjusted	Appointments	age(55-64vs45-54y)	BiB						no information
Unadjusted	Appointments	age(55-64vs45-54y)	Overall	1.32947	1.20542	1.46628		0	no information
									no information
Unadjusted	Appointments	age(65-74vs45-54y)	MCS						no information
Unadjusted	Appointments	age(65-74vs45-54y)	ALSPAC(G1)						No information
Unadjusted	Appointments	age(65-74vs45-54y)	NS						no information
Unadjusted	Appointments	age(65-74vs45-54y)	BCS70						no information
Unadjusted	Appointments	age(65-74vs45-54y)	NCDS						no information
Unadjusted	Appointments	age(65-74vs45-54y)	NSHD						No information
Unadjusted	Appointments	age(65-74vs45-54y)	USOC	1.64903	1.4282	1.90401	46.7228
Unadjusted	Appointments	age(65-74vs45-54y)	ELSA	1.08526	0.521163	2.25992	1.79513
Unadjusted	Appointments	age(65-74vs45-54y)	GS	1.64448	1.42788	1.89394	48.4168
Unadjusted	Appointments	age(65-74vs45-54y)	ALSPAC(G0)	1.03792	0.592081	1.81948	3.06528
Unadjusted	Appointments	age(65-74vs45-54y)	TwinsUK						No information
Unadjusted	Appointments	age(65-74vs45-54y)	BiB						no information
Unadjusted	Appointments	age(65-74vs45-54y)	Overall	1.61147	1.46063	1.77789		0	no information
									no information
Unadjusted	Appointments	age(75+vs 45-54y)	MCS						no information
Unadjusted	Appointments	age(75+vs 45-54y)	ALSPAC(G1)						No information
Unadjusted	Appointments	age(75+vs 45-54y)	NS						no information
Unadjusted	Appointments	age(75+vs 45-54y)	BCS70						no information
Unadjusted	Appointments	age(75+vs 45-54y)	NCDS						no information
Unadjusted	Appointments	age(75+vs 45-54y)	NSHD						No information
Unadjusted	Appointments	age(75+vs 45-54y)	USOC	1.91207	1.58736	2.30321	60.0059
Unadjusted	Appointments	age(75+vs 45-54y)	ELSA	1.32251	0.630059	2.77598	3.78077
Unadjusted	Appointments	age(75+vs 45-54y)	GS	1.78978	1.40647	2.27755	35.7852
Unadjusted	Appointments	age(75+vs 45-54y)	ALSPAC(G0)	0.743848	0.082143	6.73593	0.428149
Unadjusted	Appointments	age(75+vs 45-54y)	TwinsUK						No information
Unadjusted	Appointments	age(75+vs 45-54y)	BiB						no information
Unadjusted	Appointments	age(75+vs 45-54y)	Overall	1.8341	1.58785	2.11854		0	no information
									no information
Unadjusted	Appointments	eth(NonWhitevsWhite)	MCS	1.4761	0.749669	2.90644	10.2201
Unadjusted	Appointments	eth(NonWhitevsWhite)	ALSPAC(G1)	0.740352	0.328317	1.66948	8.06978
Unadjusted	Appointments	eth(NonWhitevsWhite)	NS	0.688973	0.369163	1.28584	11.2541
Unadjusted	Appointments	eth(NonWhitevsWhite)	BCS70						no information
Unadjusted	Appointments	eth(NonWhitevsWhite)	NCDS						no information
Unadjusted	Appointments	eth(NonWhitevsWhite)	NSHD						No information
Unadjusted	Appointments	eth(NonWhitevsWhite)	USOC	0.891168	0.734267	1.0816	22.9982
Unadjusted	Appointments	eth(NonWhitevsWhite)	ELSA	1.86305	0.807841	4.29659	7.7703
Unadjusted	Appointments	eth(NonWhitevsWhite)	GS	0.549673	0.336236	0.898596	14.3264
Unadjusted	Appointments	eth(NonWhitevsWhite)	ALSPAC(G0)	0.754444	0.315078	1.80649	7.30077
Unadjusted	Appointments	eth(NonWhitevsWhite)	TwinsUK						No information
Unadjusted	Appointments	eth(NonWhitevsWhite)	BiB	1.35443	0.94484	1.94157	18.0603
Unadjusted	Appointments	eth(NonWhitevsWhite)	Overall	0.945486	0.715686	1.24907		56.69
Unadjusted	Appointments	eth(BlackvsWhite)	MCS	1.04023	0.26947	4.01555	12.713
Unadjusted	Appointments	eth(BlackvsWhite)	ALSPAC(G1)						No information
Unadjusted	Appointments	eth(BlackvsWhite)	NS	0.382182	0.139087	1.05016	19.0459
Unadjusted	Appointments	eth(BlackvsWhite)	BCS70						no information
Unadjusted	Appointments	eth(BlackvsWhite)	NCDS						no information
Unadjusted	Appointments	eth(BlackvsWhite)	NSHD						No information
Unadjusted	Appointments	eth(BlackvsWhite)	USOC	1.25118	0.862361	1.81531	42.1414
Unadjusted	Appointments	eth(BlackvsWhite)	ELSA	2.25434	0.586972	8.65809	12.7858
Unadjusted	Appointments	eth(BlackvsWhite)	GS	0.0753462	0.0016557	3.4288	2.02382
Unadjusted	Appointments	eth(BlackvsWhite)	ALSPAC(G0)						No information
Unadjusted	Appointments	eth(BlackvsWhite)	TwinsUK						No information
Unadjusted	Appointments	eth(BlackvsWhite)	BiB	0.805851	0.187329	3.46661	11.2901
Unadjusted	Appointments	eth(BlackvsWhite)	Overall	0.945051	0.543062	1.6446		33.95
Unadjusted	Appointments	eth(OAsianvsWhite)	MCS						no information
Unadjusted	Appointments	eth(OAsianvsWhite)	ALSPAC(G1)						No information
Unadjusted	Appointments	eth(OAsianvsWhite)	NS						no information
Unadjusted	Appointments	eth(OAsianvsWhite)	BCS70						no information
Unadjusted	Appointments	eth(OAsianvsWhite)	NCDS						no information
Unadjusted	Appointments	eth(OAsianvsWhite)	NSHD						No information
Unadjusted	Appointments	eth(OAsianvsWhite)	USOC	0.792135	0.348306	1.80151	68.5119
Unadjusted	Appointments	eth(OAsianvsWhite)	ELSA						No information
Unadjusted	Appointments	eth(OAsianvsWhite)	GS	0.343853	0.0945976	1.24987	31.4881
Unadjusted	Appointments	eth(OAsianvsWhite)	ALSPAC(G0)						No information
Unadjusted	Appointments	eth(OAsianvsWhite)	TwinsUK						No information
Unadjusted	Appointments	eth(OAsianvsWhite)	BiB						no information
Unadjusted	Appointments	eth(OAsianvsWhite)	Overall	0.609085	0.284935	1.302		12.51
Unadjusted	Appointments	eth(MixedvsWhite)	MCS	3.8702	1.29619	11.5557	16.2933
Unadjusted	Appointments	eth(MixedvsWhite)	ALSPAC(G1)						No information
Unadjusted	Appointments	eth(MixedvsWhite)	NS	0.623163	0.267964	1.44919	20.5892
Unadjusted	Appointments	eth(MixedvsWhite)	BCS70						no information
Unadjusted	Appointments	eth(MixedvsWhite)	NCDS						no information
Unadjusted	Appointments	eth(MixedvsWhite)	NSHD						No information
Unadjusted	Appointments	eth(MixedvsWhite)	USOC	1.0536	0.662217	1.6763	28.2183
Unadjusted	Appointments	eth(MixedvsWhite)	ELSA						low cell count
Unadjusted	Appointments	eth(MixedvsWhite)	GS	0.564981	0.281155	1.13533	23.4663
Unadjusted	Appointments	eth(MixedvsWhite)	ALSPAC(G0)						No information
Unadjusted	Appointments	eth(MixedvsWhite)	TwinsUK						No information
Unadjusted	Appointments	eth(MixedvsWhite)	BiB	1.17215	0.267463	5.13689	11.433
Unadjusted	Appointments	eth(MixedvsWhite)	Overall	1.02228	0.552697	1.89082		64.07
Unadjusted	Appointments	eth(SAsianvsWhite)	MCS	0.717112	0.352581	1.45853	17.2625
Unadjusted	Appointments	eth(SAsianvsWhite)	ALSPAC(G1)						No information
Unadjusted	Appointments	eth(SAsianvsWhite)	NS	0.898066	0.376169	2.14404	14.0706
Unadjusted	Appointments	eth(SAsianvsWhite)	BCS70						no information
Unadjusted	Appointments	eth(SAsianvsWhite)	NCDS						no information
Unadjusted	Appointments	eth(SAsianvsWhite)	NSHD						No information
Unadjusted	Appointments	eth(SAsianvsWhite)	USOC	0.683512	0.539395	0.866135	28.833
Unadjusted	Appointments	eth(SAsianvsWhite)	ELSA	2.34818	0.833863	6.61255	11.4418
Unadjusted	Appointments	eth(SAsianvsWhite)	GS	0.0309307	0.00221386	0.432145	2.54687
Unadjusted	Appointments	eth(SAsianvsWhite)	ALSPAC(G0)						No information
Unadjusted	Appointments	eth(SAsianvsWhite)	TwinsUK						No information
Unadjusted	Appointments	eth(SAsianvsWhite)	BiB	1.38673	0.962524	1.99789	25.8453
Unadjusted	Appointments	eth(SAsianvsWhite)	Overall	0.915213	0.590035	1.4196		67.42
Unadjusted	Appointments	eth(OthEthvsWhite)	MCS	0.955574	0.187229	4.87704	7.99268
Unadjusted	Appointments	eth(OthEthvsWhite)	ALSPAC(G1)						No information
Unadjusted	Appointments	eth(OthEthvsWhite)	NS	0.475801	0.156813	1.44367	17.2367
Unadjusted	Appointments	eth(OthEthvsWhite)	BCS70						no information
Unadjusted	Appointments	eth(OthEthvsWhite)	NCDS						no information
Unadjusted	Appointments	eth(OthEthvsWhite)	NSHD						No information
Unadjusted	Appointments	eth(OthEthvsWhite)	USOC	1.04021	0.473942	2.28305	34.3647
Unadjusted	Appointments	eth(OthEthvsWhite)	ELSA						No information
Unadjusted	Appointments	eth(OthEthvsWhite)	GS	0.97654	0.363479	2.62362	21.7413
Unadjusted	Appointments	eth(OthEthvsWhite)	ALSPAC(G0)						No information
Unadjusted	Appointments	eth(OthEthvsWhite)	TwinsUK						No information
Unadjusted	Appointments	eth(OthEthvsWhite)	BiB	1.19941	0.412789	3.48501	18.6646
Unadjusted	Appointments	eth(OthEthvsWhite)	Overall	0.914538	0.576861	1.44988		0
Unadjusted	Prescription/Medication	sex(femalevsmale)	MCS	3.47914	1.66584	7.26628	8.55609
Unadjusted	Prescription/Medication	sex(femalevsmale)	ALSPAC(G1)						No information
Unadjusted	Prescription/Medication	sex(femalevsmale)	NS	0.778141	0.338237	1.79017	7.38279
Unadjusted	Prescription/Medication	sex(femalevsmale)	BCS70	2.03877	1.20127	3.46019	11.8
Unadjusted	Prescription/Medication	sex(femalevsmale)	NCDS	0.713806	0.414989	1.22779	11.5606
Unadjusted	Prescription/Medication	sex(femalevsmale)	NSHD	1.32371	0.441183	3.97164	5.04449
Unadjusted	Prescription/Medication	sex(femalevsmale)	USOC	1.09075	0.891182	1.335	18.0177
Unadjusted	Prescription/Medication	sex(femalevsmale)	ELSA	2.13985	0.847613	5.4022	6.43286
Unadjusted	Prescription/Medication	sex(femalevsmale)	GS	1.3478	1.18622	1.53138	19.0477
Unadjusted	Prescription/Medication	sex(femalevsmale)	ALSPAC(G0)						No information
Unadjusted	Prescription/Medication	sex(femalevsmale)	TwinsUK	1.1866	0.713008	1.97475	12.1577
Unadjusted	Prescription/Medication	sex(femalevsmale)	BiB						all female
Unadjusted	Prescription/Medication	sex(femalevsmale)	Overall	1.33593	1.00377	1.778		75.17
Unadjusted	Prescription/Medication	SC(2vs1)	MCS	0.45271	0.173843	1.17892	6.36412
Unadjusted	Prescription/Medication	SC(2vs1)	ALSPAC(G1)						No information
Unadjusted	Prescription/Medication	SC(2vs1)	NS	0.406888	0.130357	1.27004	4.74926
Unadjusted	Prescription/Medication	SC(2vs1)	BCS70	1.07842	0.58851	1.97618	12.5266
Unadjusted	Prescription/Medication	SC(2vs1)	NCDS	2.01662	0.824339	4.93334	7.10023
Unadjusted	Prescription/Medication	SC(2vs1)	NSHD	0.679406	0.212892	2.16821	4.59279
Unadjusted	Prescription/Medication	SC(2vs1)	USOC	1.14005	0.839554	1.5481	24.169
Unadjusted	Prescription/Medication	SC(2vs1)	ELSA	1.10589	0.317045	3.85747	4.03399
Unadjusted	Prescription/Medication	SC(2vs1)	GS	1.43637	1.19717	1.72335	30.4227
Unadjusted	Prescription/Medication	SC(2vs1)	ALSPAC(G0)						No information
Unadjusted	Prescription/Medication	SC(2vs1)	TwinsUK						No information
Unadjusted	Prescription/Medication	SC(2vs1)	BiB	0.869646	0.323859	2.33523	6.04125
Unadjusted	Prescription/Medication	SC(2vs1)	Overall	1.08962	0.83467	1.42245		41.19
Unadjusted	Prescription/Medication	SC(3v1)	MCS	0.495523	0.180054	1.36372	2.91181
Unadjusted	Prescription/Medication	SC(3v1)	ALSPAC(G1)						No information
Unadjusted	Prescription/Medication	SC(3v1)	NS	1.74002	0.66969	4.52102	3.27319
Unadjusted	Prescription/Medication	SC(3v1)	BCS70	0.933256	0.508193	1.71385	8.07762
Unadjusted	Prescription/Medication	SC(3v1)	NCDS	1.32667	0.643961	2.73315	5.71229
Unadjusted	Prescription/Medication	SC(3v1)	NSHD	1.07358	0.204209	5.64408	1.08348
Unadjusted	Prescription/Medication	SC(3v1)	USOC	1.48715	1.12802	1.96063	39.0616
Unadjusted	Prescription/Medication	SC(3v1)	ELSA	1.77705	0.694234	4.54874	3.37807
Unadjusted	Prescription/Medication	SC(3v1)	GS	1.53735	1.14932	2.05637	35.2683
Unadjusted	Prescription/Medication	SC(3v1)	ALSPAC(G0)						No information
Unadjusted	Prescription/Medication	SC(3v1)	TwinsUK						No information
Unadjusted	Prescription/Medication	SC(3v1)	BiB	0.304036	0.0641878	1.44012	1.23363
Unadjusted	Prescription/Medication	SC(3v1)	Overall	1.37775	1.15917	1.63755		0
Unadjusted	Prescription/Medication	SC(4v1)	MCS	0.533961	0.230416	1.23739	12.563
Unadjusted	Prescription/Medication	SC(4v1)	ALSPAC(G1)						No information
Unadjusted	Prescription/Medication	SC(4v1)	NS	2.41526	0.83917	6.95148	10.4468
Unadjusted	Prescription/Medication	SC(4v1)	BCS70	2.19699	1.24373	3.8809	15.4807
Unadjusted	Prescription/Medication	SC(4v1)	NCDS	2.6997	1.49456	4.87658	15.241
Unadjusted	Prescription/Medication	SC(4v1)	NSHD						Low cell count
Unadjusted	Prescription/Medication	SC(4v1)	USOC	2.05827	1.63104	2.59742	18.5099
Unadjusted	Prescription/Medication	SC(4v1)	ELSA	4.25943	1.77658	10.2122	12.2122
Unadjusted	Prescription/Medication	SC(4v1)	GS	6.24948	2.32001	16.8344	11.0613
Unadjusted	Prescription/Medication	SC(4v1)	ALSPAC(G0)						No information
Unadjusted	Prescription/Medication	SC(4v1)	TwinsUK						No information
Unadjusted	Prescription/Medication	SC(4v1)	BiB	0.494703	0.0612743	3.99402	4.48532
Unadjusted	Prescription/Medication	SC(4v1)	Overall	2.15593	1.30111	3.57237		76.1
Unadjusted	Prescription/Medication	edu(AvsDegree)	MCS	0.697582	0.27022	1.80083	3.98217
Unadjusted	Prescription/Medication	edu(AvsDegree)	ALSPAC(G1)						No information
Unadjusted	Prescription/Medication	edu(AvsDegree)	NS	1.12113	0.439356	2.86088	4.07324
Unadjusted	Prescription/Medication	edu(AvsDegree)	BCS70	0.823795	0.459343	1.47741	9.28071
Unadjusted	Prescription/Medication	edu(AvsDegree)	NCDS	1.20818	0.552459	2.64217	5.63784
Unadjusted	Prescription/Medication	edu(AvsDegree)	NSHD	0.979576	0.307649	3.11904	2.74263
Unadjusted	Prescription/Medication	edu(AvsDegree)	USOC	0.698631	0.487003	1.00222	18.6696
Unadjusted	Prescription/Medication	edu(AvsDegree)	ELSA	4.1988	1.27289	13.8503	2.59094
Unadjusted	Prescription/Medication	edu(AvsDegree)	GS	1.03872	0.916816	1.17683	41.4547
Unadjusted	Prescription/Medication	edu(AvsDegree)	ALSPAC(G0)						No information
Unadjusted	Prescription/Medication	edu(AvsDegree)	TwinsUK	0.676289	0.37514	1.21919	9.14773
Unadjusted	Prescription/Medication	edu(AvsDegree)	BiB	1.16622	0.338474	4.01827	2.42036
Unadjusted	Prescription/Medication	edu(AvsDegree)	Overall	0.938316	0.770287	1.143		22.54
Unadjusted	Prescription/Medication	edu(GvsDegree)	MCS	0.541474	0.225067	1.3027	6.39192
Unadjusted	Prescription/Medication	edu(GvsDegree)	ALSPAC(G1)						No information
Unadjusted	Prescription/Medication	edu(GvsDegree)	NS	0.724846	0.306882	1.71206	6.59083
Unadjusted	Prescription/Medication	edu(GvsDegree)	BCS70	0.69399	0.412108	1.16868	12.0849
Unadjusted	Prescription/Medication	edu(GvsDegree)	NCDS	0.717943	0.39545	1.30343	10.509
Unadjusted	Prescription/Medication	edu(GvsDegree)	NSHD	2.60206	0.835328	8.10548	4.28663
Unadjusted	Prescription/Medication	edu(GvsDegree)	USOC	1.15199	0.899049	1.4761	19.3374
Unadjusted	Prescription/Medication	edu(GvsDegree)	ELSA	2.48411	0.754148	8.18249	3.96064
Unadjusted	Prescription/Medication	edu(GvsDegree)	GS	1.38474	1.08668	1.76455	19.4882
Unadjusted	Prescription/Medication	edu(GvsDegree)	ALSPAC(G0)						No information
Unadjusted	Prescription/Medication	edu(GvsDegree)	TwinsUK	0.706579	0.447598	1.11541	13.621
Unadjusted	Prescription/Medication	edu(GvsDegree)	BiB	0.896327	0.260489	3.08421	3.72941
Unadjusted	Prescription/Medication	edu(GvsDegree)	Overall	0.97731	0.753385	1.26779		54.36
Unadjusted	Prescription/Medication	edu(NonvDegree)	MCS	0.472893	0.166246	1.34516	7.59245
Unadjusted	Prescription/Medication	edu(NonvDegree)	ALSPAC(G1)						No information
Unadjusted	Prescription/Medication	edu(NonvDegree)	NS	1.61335	0.478914	5.435	6.27309
Unadjusted	Prescription/Medication	edu(NonvDegree)	BCS70	1.25535	0.693702	2.27172	12.8194
Unadjusted	Prescription/Medication	edu(NonvDegree)	NCDS	0.78086	0.318708	1.91317	9.0329
Unadjusted	Prescription/Medication	edu(NonvDegree)	NSHD	0.586547	0.155883	2.20703	5.56277
Unadjusted	Prescription/Medication	edu(NonvDegree)	USOC	1.4692	1.13715	1.89822	17.4613
Unadjusted	Prescription/Medication	edu(NonvDegree)	ELSA	5.25307	1.68816	16.3461	6.8542
Unadjusted	Prescription/Medication	edu(NonvDegree)	GS	1.2615	1.01157	1.57319	17.8425
Unadjusted	Prescription/Medication	edu(NonvDegree)	ALSPAC(G0)						No information
Unadjusted	Prescription/Medication	edu(NonvDegree)	TwinsUK	0.544193	0.288982	1.02479	12.2633
Unadjusted	Prescription/Medication	edu(NonvDegree)	BiB	0.389224	0.0804363	1.88342	4.29807
Unadjusted	Prescription/Medication	edu(NonvDegree)	Overall	1.05911	0.730486	1.53557		71.38
Unadjusted	Prescription/Medication	age(16-24vs45-54y)	MCS						no information
Unadjusted	Prescription/Medication	age(16-24vs45-54y)	ALSPAC(G1)						no information
Unadjusted	Prescription/Medication	age(16-24vs45-54y)	NS						no information
Unadjusted	Prescription/Medication	age(16-24vs45-54y)	BCS70						no information
Unadjusted	Prescription/Medication	age(16-24vs45-54y)	NCDS						no information
Unadjusted	Prescription/Medication	age(16-24vs45-54y)	NSHD						no information
Unadjusted	Prescription/Medication	age(16-24vs45-54y)	USOC	0.651932	0.417563	1.01785	52.9909
Unadjusted	Prescription/Medication	age(16-24vs45-54y)	ELSA						No information
Unadjusted	Prescription/Medication	age(16-24vs45-54y)	GS						No information
Unadjusted	Prescription/Medication	age(16-24vs45-54y)	ALSPAC(G0)						No information
Unadjusted	Prescription/Medication	age(16-24vs45-54y)	TwinsUK	2.31375	1.08955	4.91345	47.0091
Unadjusted	Prescription/Medication	age(16-24vs45-54y)	BiB						low cell count
Unadjusted	Prescription/Medication	age(16-24vs45-54y)	Overall	1.18251	0.342507	4.08265		87.58
Unadjusted	Prescription/Medication	age(25-34vs45-54y)	MCS						no information
Unadjusted	Prescription/Medication	age(25-34vs45-54y)	ALSPAC(G1)						No information
Unadjusted	Prescription/Medication	age(25-34vs45-54y)	NS						no information
Unadjusted	Prescription/Medication	age(25-34vs45-54y)	BCS70						no information
Unadjusted	Prescription/Medication	age(25-34vs45-54y)	NCDS						no information
Unadjusted	Prescription/Medication	age(25-34vs45-54y)	NSHD						no information
Unadjusted	Prescription/Medication	age(25-34vs45-54y)	USOC	0.974996	0.658702	1.44317	30.9489
Unadjusted	Prescription/Medication	age(25-34vs45-54y)	ELSA						No information
Unadjusted	Prescription/Medication	age(25-34vs45-54y)	GS	2.07696	1.63762	2.63417	35.2268
Unadjusted	Prescription/Medication	age(25-34vs45-54y)	ALSPAC(G0)						No information
Unadjusted	Prescription/Medication	age(25-34vs45-54y)	TwinsUK	0.910143	0.470385	1.76102	22.8949
Unadjusted	Prescription/Medication	age(25-34vs45-54y)	BiB	0.807252	0.225936	2.88425	10.9294
Unadjusted	Prescription/Medication	age(25-34vs45-54y)	Overall	1.22713	0.745797	2.01912		74.86
Unadjusted	Prescription/Medication	age(35-44vs45-54y)	MCS						no information
Unadjusted	Prescription/Medication	age(35-44vs45-54y)	ALSPAC(G1)						No information
Unadjusted	Prescription/Medication	age(35-44vs45-54y)	NS						no information
Unadjusted	Prescription/Medication	age(35-44vs45-54y)	BCS70						no information
Unadjusted	Prescription/Medication	age(35-44vs45-54y)	NCDS						no information
Unadjusted	Prescription/Medication	age(35-44vs45-54y)	NSHD						no information
Unadjusted	Prescription/Medication	age(35-44vs45-54y)	USOC	0.828707	0.580214	1.18362	32.3751
Unadjusted	Prescription/Medication	age(35-44vs45-54y)	ELSA						No information
Unadjusted	Prescription/Medication	age(35-44vs45-54y)	GS	1.43391	1.13545	1.81084	40.1069
Unadjusted	Prescription/Medication	age(35-44vs45-54y)	ALSPAC(G0)						No information
Unadjusted	Prescription/Medication	age(35-44vs45-54y)	TwinsUK	0.947891	0.519573	1.7293	19.9549
Unadjusted	Prescription/Medication	age(35-44vs45-54y)	BiB	0.828437	0.257814	2.66203	7.56317
Unadjusted	Prescription/Medication	age(35-44vs45-54y)	Overall	1.06057	0.747981	1.50379		57.15
Unadjusted	Prescription/Medication	age(55-64vs45-54y)	MCS						no information
Unadjusted	Prescription/Medication	age(55-64vs45-54y)	ALSPAC(G1)						no information
Unadjusted	Prescription/Medication	age(55-64vs45-54y)	NS						no information
Unadjusted	Prescription/Medication	age(55-64vs45-54y)	BCS70						no information
Unadjusted	Prescription/Medication	age(55-64vs45-54y)	NCDS						no information
Unadjusted	Prescription/Medication	age(55-64vs45-54y)	NSHD						no information
Unadjusted	Prescription/Medication	age(55-64vs45-54y)	USOC	1.09888	0.817853	1.47647	33.4955
Unadjusted	Prescription/Medication	age(55-64vs45-54y)	ELSA	0.370515	0.113211	1.21261	6.21593
Unadjusted	Prescription/Medication	age(55-64vs45-54y)	GS	0.683662	0.562515	0.8309	40.0544
Unadjusted	Prescription/Medication	age(55-64vs45-54y)	ALSPAC(G0)						no information
Unadjusted	Prescription/Medication	age(55-64vs45-54y)	TwinsUK	0.761259	0.446717	1.29727	20.2342
Unadjusted	Prescription/Medication	age(55-64vs45-54y)	BiB						No information
Unadjusted	Prescription/Medication	age(55-64vs45-54y)	Overall	0.788477	0.574143	1.08283		61.08
Unadjusted	Prescription/Medication	age(65-74vs45-54y)	MCS						no information
Unadjusted	Prescription/Medication	age(65-74vs45-54y)	ALSPAC(G1)						no information
Unadjusted	Prescription/Medication	age(65-74vs45-54y)	NS						no information
Unadjusted	Prescription/Medication	age(65-74vs45-54y)	BCS70						no information
Unadjusted	Prescription/Medication	age(65-74vs45-54y)	NCDS						no information
Unadjusted	Prescription/Medication	age(65-74vs45-54y)	NSHD						no information
Unadjusted	Prescription/Medication	age(65-74vs45-54y)	USOC	1.04071	0.775921	1.39586	31.2819
Unadjusted	Prescription/Medication	age(65-74vs45-54y)	ELSA	0.389838	0.118941	1.27772	9.52141
Unadjusted	Prescription/Medication	age(65-74vs45-54y)	GS	0.518247	0.428914	0.626185	34.2659
Unadjusted	Prescription/Medication	age(65-74vs45-54y)	ALSPAC(G0)						No information
Unadjusted	Prescription/Medication	age(65-74vs45-54y)	TwinsUK	0.939234	0.579208	1.52305	24.9308
Unadjusted	Prescription/Medication	age(65-74vs45-54y)	BiB						No information
Unadjusted	Prescription/Medication	age(65-74vs45-54y)	Overall	0.72755	0.475392	1.11346		79.46
Unadjusted	Prescription/Medication	age(75+vs 45-54y)	MCS						no information
Unadjusted	Prescription/Medication	age(75+vs 45-54y)	ALSPAC(G1)						No information
Unadjusted	Prescription/Medication	age(75+vs 45-54y)	NS						no information
Unadjusted	Prescription/Medication	age(75+vs 45-54y)	BCS70						no information
Unadjusted	Prescription/Medication	age(75+vs 45-54y)	NCDS						no information
Unadjusted	Prescription/Medication	age(75+vs 45-54y)	NSHD						no information
Unadjusted	Prescription/Medication	age(75+vs 45-54y)	USOC	0.969824	0.654992	1.43598	32.8379
Unadjusted	Prescription/Medication	age(75+vs 45-54y)	ELSA	0.522011	0.172694	1.57791	8.60139
Unadjusted	Prescription/Medication	age(75+vs 45-54y)	GS	0.584279	0.440593	0.774825	40.8408
Unadjusted	Prescription/Medication	age(75+vs 45-54y)	ALSPAC(G0)						No information
Unadjusted	Prescription/Medication	age(75+vs 45-54y)	TwinsUK	0.475223	0.238051	0.948693	17.7199
Unadjusted	Prescription/Medication	age(75+vs 45-54y)	BiB						No information
Unadjusted	Prescription/Medication	age(75+vs 45-54y)	Overall	0.658839	0.462861	0.937796		48.7
Unadjusted	Prescription/Medication	eth(NonWhitevsWhite)	MCS	0.284242	0.102455	0.788572	11.5079
Unadjusted	Prescription/Medication	eth(NonWhitevsWhite)	ALSPAC(G1)						No information
Unadjusted	Prescription/Medication	eth(NonWhitevsWhite)	NS	0.670504	0.280478	1.60289	12.9448
Unadjusted	Prescription/Medication	eth(NonWhitevsWhite)	BCS70						no information
Unadjusted	Prescription/Medication	eth(NonWhitevsWhite)	NCDS						no information
Unadjusted	Prescription/Medication	eth(NonWhitevsWhite)	NSHD						no information
Unadjusted	Prescription/Medication	eth(NonWhitevsWhite)	USOC	1.67904	1.23477	2.28317	18.3583
Unadjusted	Prescription/Medication	eth(NonWhitevsWhite)	ELSA	2.98419	1.12793	7.89537	11.9535
Unadjusted	Prescription/Medication	eth(NonWhitevsWhite)	GS	2.08791	1.32557	3.28868	17.1511
Unadjusted	Prescription/Medication	eth(NonWhitevsWhite)	ALSPAC(G0)						No information
Unadjusted	Prescription/Medication	eth(NonWhitevsWhite)	TwinsUK	2.38314	1.29856	4.37357	15.6588
Unadjusted	Prescription/Medication	eth(NonWhitevsWhite)	BiB	1.13181	0.449236	2.85148	12.4256
Unadjusted	Prescription/Medication	eth(NonWhitevsWhite)	Overall	1.35928	0.79184	2.33334		80.07
Unadjusted	Prescription/Medication	eth(BlackvsWhite)	MCS	0.0230771	0.00313291	0.169986	18.1649
Unadjusted	Prescription/Medication	eth(BlackvsWhite)	ALSPAC(G1)						No information
Unadjusted	Prescription/Medication	eth(BlackvsWhite)	NS	1.04135	0.182809	5.93189	19.542
Unadjusted	Prescription/Medication	eth(BlackvsWhite)	BCS70						no information
Unadjusted	Prescription/Medication	eth(BlackvsWhite)	NCDS						no information
Unadjusted	Prescription/Medication	eth(BlackvsWhite)	NSHD						no information
Unadjusted	Prescription/Medication	eth(BlackvsWhite)	USOC	2.4253	1.27537	4.61204	24.6222
Unadjusted	Prescription/Medication	eth(BlackvsWhite)	ELSA	0.612459	0.0804315	4.66367	17.9884
Unadjusted	Prescription/Medication	eth(BlackvsWhite)	GS	1.59517	0.287462	8.85179	19.6825
Unadjusted	Prescription/Medication	eth(BlackvsWhite)	ALSPAC(G0)						No information
Unadjusted	Prescription/Medication	eth(BlackvsWhite)	TwinsUK						Low cell count
Unadjusted	Prescription/Medication	eth(BlackvsWhite)	BiB						Low cell count
Unadjusted	Prescription/Medication	eth(BlackvsWhite)	Overall	0.63455	0.131559	3.06064		81.71
Unadjusted	Prescription/Medication	eth(OAsianvsWhite)	MCS						no information
Unadjusted	Prescription/Medication	eth(OAsianvsWhite)	ALSPAC(G1)						No information
Unadjusted	Prescription/Medication	eth(OAsianvsWhite)	NS						no information
Unadjusted	Prescription/Medication	eth(OAsianvsWhite)	BCS70						no information
Unadjusted	Prescription/Medication	eth(OAsianvsWhite)	NCDS						no information
Unadjusted	Prescription/Medication	eth(OAsianvsWhite)	NSHD						no information
Unadjusted	Prescription/Medication	eth(OAsianvsWhite)	USOC	0.967064	0.474931	1.96915	52.0135
Unadjusted	Prescription/Medication	eth(OAsianvsWhite)	ELSA						No information
Unadjusted	Prescription/Medication	eth(OAsianvsWhite)	GS	6.08179	2.20571	16.7693	47.9865
Unadjusted	Prescription/Medication	eth(OAsianvsWhite)	ALSPAC(G0)						No information
Unadjusted	Prescription/Medication	eth(OAsianvsWhite)	TwinsUK						Low cell count
Unadjusted	Prescription/Medication	eth(OAsianvsWhite)	BiB						no information
Unadjusted	Prescription/Medication	eth(OAsianvsWhite)	Overall	2.33703	0.386108	14.1455		88.19
Unadjusted	Prescription/Medication	eth(MixedvsWhite)	MCS	0.754128	0.156721	3.62881	7.17753
Unadjusted	Prescription/Medication	eth(MixedvsWhite)	ALSPAC(G1)						No information
Unadjusted	Prescription/Medication	eth(MixedvsWhite)	NS	1.4559	0.420274	5.04349	11.4764
Unadjusted	Prescription/Medication	eth(MixedvsWhite)	BCS70						no information
Unadjusted	Prescription/Medication	eth(MixedvsWhite)	NCDS						no information
Unadjusted	Prescription/Medication	eth(MixedvsWhite)	NSHD						no information
Unadjusted	Prescription/Medication	eth(MixedvsWhite)	USOC	1.86745	0.962859	3.62189	40.3748
Unadjusted	Prescription/Medication	eth(MixedvsWhite)	ELSA	0.894029	0.116605	6.85465	4.26995
Unadjusted	Prescription/Medication	eth(MixedvsWhite)	GS	1.47954	0.738562	2.96393	36.7013
Unadjusted	Prescription/Medication	eth(MixedvsWhite)	ALSPAC(G0)						No information
Unadjusted	Prescription/Medication	eth(MixedvsWhite)	TwinsUK						Low cell count
Unadjusted	Prescription/Medication	eth(MixedvsWhite)	BiB						Low cell count
Unadjusted	Prescription/Medication	eth(MixedvsWhite)	Overall	1.51288	0.993125	2.30464		0
Unadjusted	Prescription/Medication	eth(SAsianvsWhite)	MCS	0.148574	0.0524028	0.42124	15.8744
Unadjusted	Prescription/Medication	eth(SAsianvsWhite)	ALSPAC(G1)						No information
Unadjusted	Prescription/Medication	eth(SAsianvsWhite)	NS	0.325063	0.137388	0.769106	16.7675
Unadjusted	Prescription/Medication	eth(SAsianvsWhite)	BCS70						no information
Unadjusted	Prescription/Medication	eth(SAsianvsWhite)	NCDS						no information
Unadjusted	Prescription/Medication	eth(SAsianvsWhite)	NSHD						no information
Unadjusted	Prescription/Medication	eth(SAsianvsWhite)	USOC	1.38363	0.889618	2.15197	18.412
Unadjusted	Prescription/Medication	eth(SAsianvsWhite)	ELSA	5.96207	2.02464	17.5569	15.6793
Unadjusted	Prescription/Medication	eth(SAsianvsWhite)	GS	1.9589	0.845639	4.53775	16.8668
Unadjusted	Prescription/Medication	eth(SAsianvsWhite)	ALSPAC(G0)						No information
Unadjusted	Prescription/Medication	eth(SAsianvsWhite)	TwinsUK						Low cell count
Unadjusted	Prescription/Medication	eth(SAsianvsWhite)	BiB	1.1584	0.453653	2.95796	16.4
Unadjusted	Prescription/Medication	eth(SAsianvsWhite)	Overall	0.98625	0.358132	2.71601		89.3
Unadjusted	Prescription/Medication	eth(OthEthvsWhite)	MCS	0.708582	0.0845589	5.93773	11.4036
Unadjusted	Prescription/Medication	eth(OthEthvsWhite)	ALSPAC(G1)						No information
Unadjusted	Prescription/Medication	eth(OthEthvsWhite)	NS	0.130236	0.016336	1.03828	11.8736
Unadjusted	Prescription/Medication	eth(OthEthvsWhite)	BCS70						no information
Unadjusted	Prescription/Medication	eth(OthEthvsWhite)	NCDS						no information
Unadjusted	Prescription/Medication	eth(OthEthvsWhite)	NSHD						no information
Unadjusted	Prescription/Medication	eth(OthEthvsWhite)	USOC	2.0378	0.734383	5.65457	33.2583
Unadjusted	Prescription/Medication	eth(OthEthvsWhite)	ELSA						No information
Unadjusted	Prescription/Medication	eth(OthEthvsWhite)	GS	1.70078	0.591799	4.88787	31.9749
Unadjusted	Prescription/Medication	eth(OthEthvsWhite)	ALSPAC(G0)						No information
Unadjusted	Prescription/Medication	eth(OthEthvsWhite)	TwinsUK						Low cell count
Unadjusted	Prescription/Medication	eth(OthEthvsWhite)	BiB	2.00621	0.241656	16.6554	11.4896
Unadjusted	Prescription/Medication	eth(OthEthvsWhite)	Overall	1.22783	0.564625	2.67003		25.72
Unadjusted	Procedures/surgery	sex(femalevsmale)	MCS						low cell count
Unadjusted	Procedures/surgery	sex(femalevsmale)	ALSPAC(G1)	1.00437	0.52983	1.90393	6.79204
Unadjusted	Procedures/surgery	sex(femalevsmale)	NS	0.970399	0.215643	4.36683	1.54289
Unadjusted	Procedures/surgery	sex(femalevsmale)	BCS70	2.26533	1.16283	4.41313	6.37458
Unadjusted	Procedures/surgery	sex(femalevsmale)	NCDS	1.27713	0.723913	2.25312	8.07865
Unadjusted	Procedures/surgery	sex(femalevsmale)	NSHD	0.451341	0.166112	1.22633	3.26027
Unadjusted	Procedures/surgery	sex(femalevsmale)	USOC	1.25379	1.10045	1.4285	24.2282
Unadjusted	Procedures/surgery	sex(femalevsmale)	ELSA	1.21288	1.02855	1.43024	22.7173
Unadjusted	Procedures/surgery	sex(femalevsmale)	GS	0.833012	0.678716	1.02239	20.8263
Unadjusted	Procedures/surgery	sex(femalevsmale)	ALSPAC(G0)	1.1872	0.601184	2.34443	6.17971
Unadjusted	Procedures/surgery	sex(femalevsmale)	TwinsUK						No information
Unadjusted	Procedures/surgery	sex(femalevsmale)	BiB
Unadjusted	Procedures/surgery	sex(femalevsmale)	Overall	1.12409	0.927399	1.36251		60.28
Unadjusted	Procedures/surgery	SC(2vs1)	MCS						low cell count
Unadjusted	Procedures/surgery	SC(2vs1)	ALSPAC(G1)	0.730561	0.320857	1.66342	2.21828
Unadjusted	Procedures/surgery	SC(2vs1)	NS	2.06293	0.24784	17.171	0.334442
Unadjusted	Procedures/surgery	SC(2vs1)	BCS70	0.82354	0.301997	2.24578	1.49228
Unadjusted	Procedures/surgery	SC(2vs1)	NCDS	1.61431	0.71512	3.64414	2.26541
Unadjusted	Procedures/surgery	SC(2vs1)	NSHD	1.35481	0.411638	4.45901	1.05828
Unadjusted	Procedures/surgery	SC(2vs1)	USOC	1.14116	0.93905	1.38677	39.5241
Unadjusted	Procedures/surgery	SC(2vs1)	ELSA	1.13749	0.930194	1.39097	37.106
Unadjusted	Procedures/surgery	SC(2vs1)	GS	1.4842	1.06712	2.06429	13.7982
Unadjusted	Procedures/surgery	SC(2vs1)	ALSPAC(G0)	1.69174	0.74089	3.86291	2.20301
Unadjusted	Procedures/surgery	SC(2vs1)	TwinsUK						No information
Unadjusted	Procedures/surgery	SC(2vs1)	BiB						no information
Unadjusted	Procedures/surgery	SC(2vs1)	Overall	1.18849	1.05141	1.34343		0
Unadjusted	Procedures/surgery	SC(3v1)	MCS						low cell count
Unadjusted	Procedures/surgery	SC(3v1)	ALSPAC(G1)	1.07137	0.462026	2.48435	4.93226
Unadjusted	Procedures/surgery	SC(3v1)	NS	0.48718	0.093037	2.55108	1.36397
Unadjusted	Procedures/surgery	SC(3v1)	BCS70	1.64677	0.760347	3.5666	5.74682
Unadjusted	Procedures/surgery	SC(3v1)	NCDS	0.848276	0.350453	2.05326	4.50347
Unadjusted	Procedures/surgery	SC(3v1)	NSHD	0.383024	0.0990935	1.4805	2.02019
Unadjusted	Procedures/surgery	SC(3v1)	USOC	1.03528	0.853135	1.25632	35.6912
Unadjusted	Procedures/surgery	SC(3v1)	ELSA	1.33451	1.10434	1.61265	36.2328
Unadjusted	Procedures/surgery	SC(3v1)	GS	0.602228	0.252452	1.43663	4.64272
Unadjusted	Procedures/surgery	SC(3v1)	ALSPAC(G0)	1.30102	0.557582	3.03568	4.86654
Unadjusted	Procedures/surgery	SC(3v1)	TwinsUK						No information
Unadjusted	Procedures/surgery	SC(3v1)	BiB
Unadjusted	Procedures/surgery	SC(3v1)	Overall	1.107	0.910138	1.34644		25.25
Unadjusted	Procedures/surgery	SC(4v1)	MCS						low cell count
Unadjusted	Procedures/surgery	SC(4v1)	ALSPAC(G1)						Low cell count
Unadjusted	Procedures/surgery	SC(4v1)	NS	2.01064	0.341047	11.8537	7.77509
Unadjusted	Procedures/surgery	SC(4v1)	BCS70	0.955841	0.409477	2.23122	16.5031
Unadjusted	Procedures/surgery	SC(4v1)	NCDS	2.92536	1.58087	5.4133	19.5779
Unadjusted	Procedures/surgery	SC(4v1)	NSHD						Low cell count
Unadjusted	Procedures/surgery	SC(4v1)	USOC	2.15383	1.83865	2.52305	24.288
Unadjusted	Procedures/surgery	SC(4v1)	ELSA	0.845279	0.648632	1.10154	23.5654
Unadjusted	Procedures/surgery	SC(4v1)	GS						Low cell count
Unadjusted	Procedures/surgery	SC(4v1)	ALSPAC(G0)	11.5762	1.88409	71.1259	7.53188
Unadjusted	Procedures/surgery	SC(4v1)	TwinsUK						no information
Unadjusted	Procedures/surgery	SC(4v1)	BiB						no information
Unadjusted	Procedures/surgery	SC(4v1)	Overall	1.70756	0.939392	3.10388		87.16
Unadjusted	Procedures/surgery	edu(AvsDegree)	MCS						low cell count
Unadjusted	Procedures/surgery	edu(AvsDegree)	ALSPAC(G1)	0.936309	0.416755	2.10357	9.88882
Unadjusted	Procedures/surgery	edu(AvsDegree)	NS	0.169308	0.0648116	0.442283	8.65644
Unadjusted	Procedures/surgery	edu(AvsDegree)	BCS70	1.43896	0.604592	3.42479	9.40369
Unadjusted	Procedures/surgery	edu(AvsDegree)	NCDS	0.425171	0.221945	0.814484	11.29
Unadjusted	Procedures/surgery	edu(AvsDegree)	NSHD	0.588488	0.124662	2.77807	5.10931
Unadjusted	Procedures/surgery	edu(AvsDegree)	USOC	0.84923	0.682683	1.05641	14.6314
Unadjusted	Procedures/surgery	edu(AvsDegree)	ELSA	1.31187	1.04553	1.64607	14.5872
Unadjusted	Procedures/surgery	edu(AvsDegree)	GS	1.67705	1.3221	2.12731	14.5293
Unadjusted	Procedures/surgery	edu(AvsDegree)	ALSPAC(G0)	0.882374	0.493394	1.57802	11.9039
Unadjusted	Procedures/surgery	edu(AvsDegree)	TwinsUK						no information
Unadjusted	Procedures/surgery	edu(AvsDegree)	BiB						no information
Unadjusted	Procedures/surgery	edu(AvsDegree)	Overall	0.840495	0.546463	1.29273		88.56
Unadjusted	Procedures/surgery	edu(GvsDegree)	MCS						low cell count
Unadjusted	Procedures/surgery	edu(GvsDegree)	ALSPAC(G1)	1.64034	0.748846	3.59315	2.31697
Unadjusted	Procedures/surgery	edu(GvsDegree)	NS	0.147597	0.0295186	0.738007	0.549956
Unadjusted	Procedures/surgery	edu(GvsDegree)	BCS70	0.522801	0.214381	1.27493	1.79267
Unadjusted	Procedures/surgery	edu(GvsDegree)	NCDS	1.51512	0.791069	2.90188	3.37324
Unadjusted	Procedures/surgery	edu(GvsDegree)	NSHD	0.461313	0.114127	1.86468	0.730205
Unadjusted	Procedures/surgery	edu(GvsDegree)	USOC	0.996515	0.851375	1.1664	57.4937
Unadjusted	Procedures/surgery	edu(GvsDegree)	ELSA	1.09045	0.857583	1.38656	24.685
Unadjusted	Procedures/surgery	edu(GvsDegree)	GS	1.32774	0.81121	2.17316	5.86836
Unadjusted	Procedures/surgery	edu(GvsDegree)	ALSPAC(G0)	0.806585	0.413446	1.57355	3.18986
Unadjusted	Procedures/surgery	edu(GvsDegree)	TwinsUK						No information
Unadjusted	Procedures/surgery	edu(GvsDegree)	BiB						no information
Unadjusted	Procedures/surgery	edu(GvsDegree)	Overall	1.02719	0.911627	1.15741		0
Unadjusted	Procedures/surgery	edu(NonvDegree)	MCS						low cell count
Unadjusted	Procedures/surgery	edu(NonvDegree)	ALSPAC(G1)	1.89657	0.650469	5.5298	1.3631
Unadjusted	Procedures/surgery	edu(NonvDegree)	NS	1.33509	0.25266	7.05477	0.563258
Unadjusted	Procedures/surgery	edu(NonvDegree)	BCS70	0.675752	0.305705	1.49373	2.48091
Unadjusted	Procedures/surgery	edu(NonvDegree)	NCDS	1.3836	0.638684	2.99733	2.61207
Unadjusted	Procedures/surgery	edu(NonvDegree)	NSHD	0.993685	0.241026	4.09669	0.777931
Unadjusted	Procedures/surgery	edu(NonvDegree)	USOC	1.40527	1.1777	1.6768	50.0117
Unadjusted	Procedures/surgery	edu(NonvDegree)	ELSA	1.43711	1.14681	1.8009	30.654
Unadjusted	Procedures/surgery	edu(NonvDegree)	GS	2.14354	1.42704	3.21979	9.42957
Unadjusted	Procedures/surgery	edu(NonvDegree)	ALSPAC(G0)	1.49912	0.633979	3.54484	2.10748
Unadjusted	Procedures/surgery	edu(NonvDegree)	TwinsUK						No information
Unadjusted	Procedures/surgery	edu(NonvDegree)	BiB						no information
Unadjusted	Procedures/surgery	edu(NonvDegree)	Overall	1.4489	1.27873	1.64172		0
Unadjusted	Procedures/surgery	age(16-24vs45-54y)	MCS						no information
Unadjusted	Procedures/surgery	age(16-24vs45-54y)	ALSPAC(G1)						No information
Unadjusted	Procedures/surgery	age(16-24vs45-54y)	NS						no information
Unadjusted	Procedures/surgery	age(16-24vs45-54y)	BCS70						no information
Unadjusted	Procedures/surgery	age(16-24vs45-54y)	NCDS						no information
Unadjusted	Procedures/surgery	age(16-24vs45-54y)	NSHD						no information
Unadjusted	Procedures/surgery	age(16-24vs45-54y)	USOC	0.478158	0.336191	0.680076	100
Unadjusted	Procedures/surgery	age(16-24vs45-54y)	ELSA						No information
Unadjusted	Procedures/surgery	age(16-24vs45-54y)	GS						No information
Unadjusted	Procedures/surgery	age(16-24vs45-54y)	ALSPAC(G0)						No information
Unadjusted	Procedures/surgery	age(16-24vs45-54y)	TwinsUK						No information
Unadjusted	Procedures/surgery	age(16-24vs45-54y)	BiB						no information
Unadjusted	Procedures/surgery	age(16-24vs45-54y)	Overall	0.478158	0.336191	0.680076
Unadjusted	Procedures/surgery	age(25-34vs45-54y)	MCS						no information
Unadjusted	Procedures/surgery	age(25-34vs45-54y)	ALSPAC(G1)						No information
Unadjusted	Procedures/surgery	age(25-34vs45-54y)	NS						no information
Unadjusted	Procedures/surgery	age(25-34vs45-54y)	BCS70						no information
Unadjusted	Procedures/surgery	age(25-34vs45-54y)	NCDS						no information
Unadjusted	Procedures/surgery	age(25-34vs45-54y)	NSHD						no information
Unadjusted	Procedures/surgery	age(25-34vs45-54y)	USOC	0.778839	0.56543	1.07279	70.9836
Unadjusted	Procedures/surgery	age(25-34vs45-54y)	ELSA						No information
Unadjusted	Procedures/surgery	age(25-34vs45-54y)	GS	0.766909	0.464761	1.26549	29.0164
Unadjusted	Procedures/surgery	age(25-34vs45-54y)	ALSPAC(G0)						No information
Unadjusted	Procedures/surgery	age(25-34vs45-54y)	TwinsUK						No information
Unadjusted	Procedures/surgery	age(25-34vs45-54y)	BiB						no information
Unadjusted	Procedures/surgery	age(25-34vs45-54y)	Overall	0.775358	0.592017	1.01548		0
Unadjusted	Procedures/surgery	age(35-44vs45-54y)	MCS						no information
Unadjusted	Procedures/surgery	age(35-44vs45-54y)	ALSPAC(G1)						No information
Unadjusted	Procedures/surgery	age(35-44vs45-54y)	NS						no information
Unadjusted	Procedures/surgery	age(35-44vs45-54y)	BCS70						no information
Unadjusted	Procedures/surgery	age(35-44vs45-54y)	NCDS						no information
Unadjusted	Procedures/surgery	age(35-44vs45-54y)	NSHD						no information
Unadjusted	Procedures/surgery	age(35-44vs45-54y)	USOC	0.875699	0.685747	1.11827	65.6878
Unadjusted	Procedures/surgery	age(35-44vs45-54y)	ELSA						No information
Unadjusted	Procedures/surgery	age(35-44vs45-54y)	GS	1.24052	0.787957	1.95302	34.3122
Unadjusted	Procedures/surgery	age(35-44vs45-54y)	ALSPAC(G0)						No information
Unadjusted	Procedures/surgery	age(35-44vs45-54y)	TwinsUK						No information
Unadjusted	Procedures/surgery	age(35-44vs45-54y)	BiB						no information
Unadjusted	Procedures/surgery	age(35-44vs45-54y)	Overall	0.986852	0.713697	1.36455		42.96
Unadjusted	Procedures/surgery	age(55-64vs45-54y)	MCS						no information
Unadjusted	Procedures/surgery	age(55-64vs45-54y)	ALSPAC(G1)						No information
Unadjusted	Procedures/surgery	age(55-64vs45-54y)	NS						no information
Unadjusted	Procedures/surgery	age(55-64vs45-54y)	BCS70						no information
Unadjusted	Procedures/surgery	age(55-64vs45-54y)	NCDS						no information
Unadjusted	Procedures/surgery	age(55-64vs45-54y)	NSHD						no information
Unadjusted	Procedures/surgery	age(55-64vs45-54y)	USOC	1.48868	1.21688	1.82117	27.9417
Unadjusted	Procedures/surgery	age(55-64vs45-54y)	ELSA	1.56325	1.08937	2.24328	26.0285
Unadjusted	Procedures/surgery	age(55-64vs45-54y)	GS	1.58026	1.16574	2.14217	26.8027
Unadjusted	Procedures/surgery	age(55-64vs45-54y)	ALSPAC(G0)	0.367596	0.170036	0.794693	19.2271
Unadjusted	Procedures/surgery	age(55-64vs45-54y)	TwinsUK						No information
Unadjusted	Procedures/surgery	age(55-64vs45-54y)	BiB						no information
Unadjusted	Procedures/surgery	age(55-64vs45-54y)	Overall	1.1708	0.652731	2.10007		91.47
Unadjusted	Procedures/surgery	age(65-74vs45-54y)	MCS						no information
Unadjusted	Procedures/surgery	age(65-74vs45-54y)	ALSPAC(G1)						No information
Unadjusted	Procedures/surgery	age(65-74vs45-54y)	NS						no information
Unadjusted	Procedures/surgery	age(65-74vs45-54y)	BCS70						no information
Unadjusted	Procedures/surgery	age(65-74vs45-54y)	NCDS						no information
Unadjusted	Procedures/surgery	age(65-74vs45-54y)	NSHD						no information
Unadjusted	Procedures/surgery	age(65-74vs45-54y)	USOC	1.93365	1.5805	2.3657	52.8538
Unadjusted	Procedures/surgery	age(65-74vs45-54y)	ELSA	1.93163	1.39135	2.6817	19.9695
Unadjusted	Procedures/surgery	age(65-74vs45-54y)	GS	2.12078	1.57611	2.85368	24.3975
Unadjusted	Procedures/surgery	age(65-74vs45-54y)	ALSPAC(G0)	0.793849	0.329454	1.91285	2.77921
Unadjusted	Procedures/surgery	age(65-74vs45-54y)	TwinsUK						No information
Unadjusted	Procedures/surgery	age(65-74vs45-54y)	BiB						no information
Unadjusted	Procedures/surgery	age(65-74vs45-54y)	Overall	1.92899	1.66593	2.23359		0
Unadjusted	Procedures/surgery	age(75+vs 45-54y)	MCS						no information
Unadjusted	Procedures/surgery	age(75+vs 45-54y)	ALSPAC(G1)						No information
Unadjusted	Procedures/surgery	age(75+vs 45-54y)	NS
Unadjusted	Procedures/surgery	age(75+vs 45-54y)	BCS70						no information
Unadjusted	Procedures/surgery	age(75+vs 45-54y)	NCDS						no information
Unadjusted	Procedures/surgery	age(75+vs 45-54y)	NSHD						no information
Unadjusted	Procedures/surgery	age(75+vs 45-54y)	USOC	1.77478	1.37298	2.29417	45.7608
Unadjusted	Procedures/surgery	age(75+vs 45-54y)	ELSA	2.57199	1.84179	3.59169	34.4992
Unadjusted	Procedures/surgery	age(75+vs 45-54y)	GS	1.92408	1.1427	3.23978	18.5188
Unadjusted	Procedures/surgery	age(75+vs 45-54y)	ALSPAC(G0)	1.848	0.190474	17.9295	1.22121
Unadjusted	Procedures/surgery	age(75+vs 45-54y)	TwinsUK						No information
Unadjusted	Procedures/surgery	age(75+vs 45-54y)	BiB						no information
Unadjusted	Procedures/surgery	age(75+vs 45-54y)	Overall	2.04853	1.59077	2.63801		28.83
Unadjusted	Procedures/surgery	eth(NonWhitevsWhite)	MCS						low cell count
Unadjusted	Procedures/surgery	eth(NonWhitevsWhite)	ALSPAC(G1)						Low cell counts
Unadjusted	Procedures/surgery	eth(NonWhitevsWhite)	NS	2.17311	0.366881	12.8717	1.63618
Unadjusted	Procedures/surgery	eth(NonWhitevsWhite)	BCS70						no information
Unadjusted	Procedures/surgery	eth(NonWhitevsWhite)	NCDS						no information
Unadjusted	Procedures/surgery	eth(NonWhitevsWhite)	NSHD						no information
Unadjusted	Procedures/surgery	eth(NonWhitevsWhite)	USOC	0.893973	0.669879	1.19303	62.1706
Unadjusted	Procedures/surgery	eth(NonWhitevsWhite)	ELSA	0.869865	0.575461	1.31489	30.3297
Unadjusted	Procedures/surgery	eth(NonWhitevsWhite)	GS	0.407233	0.110079	1.50655	3.02539
Unadjusted	Procedures/surgery	eth(NonWhitevsWhite)	ALSPAC(G0)	1.5832	0.410154	6.11114	2.83808
Unadjusted	Procedures/surgery	eth(NonWhitevsWhite)	TwinsUK						No information
Unadjusted	Procedures/surgery	eth(NonWhitevsWhite)	BiB						no information
Unadjusted	Procedures/surgery	eth(NonWhitevsWhite)	Overall	0.892789	0.711096	1.1209		0
Unadjusted	Procedures/surgery	eth(BlackvsWhite)	MCS						low cell count
Unadjusted	Procedures/surgery	eth(BlackvsWhite)	ALSPAC(G1)						No information
Unadjusted	Procedures/surgery	eth(BlackvsWhite)	NS	7.9095	0.857328	72.9713	3.28527
Unadjusted	Procedures/surgery	eth(BlackvsWhite)	BCS70						no information
Unadjusted	Procedures/surgery	eth(BlackvsWhite)	NCDS						no information
Unadjusted	Procedures/surgery	eth(BlackvsWhite)	NSHD						no information
Unadjusted	Procedures/surgery	eth(BlackvsWhite)	USOC	0.799932	0.493033	1.29787	69.2554
Unadjusted	Procedures/surgery	eth(BlackvsWhite)	ELSA	0.839424	0.388873	1.81198	27.3958
Unadjusted	Procedures/surgery	eth(BlackvsWhite)	GS						low cell count
Unadjusted	Procedures/surgery	eth(BlackvsWhite)	ALSPAC(G0)						No information
Unadjusted	Procedures/surgery	eth(BlackvsWhite)	TwinsUK						No information
Unadjusted	Procedures/surgery	eth(BlackvsWhite)	BiB						no information
Unadjusted	Procedures/surgery	eth(BlackvsWhite)	Overall	0.865601	0.578639	1.29487		0
Unadjusted	Procedures/surgery	eth(OAsianvsWhite)	MCS						no information
Unadjusted	Procedures/surgery	eth(OAsianvsWhite)	ALSPAC(G1)						No information
Unadjusted	Procedures/surgery	eth(OAsianvsWhite)	NS						no information
Unadjusted	Procedures/surgery	eth(OAsianvsWhite)	BCS70						no information
Unadjusted	Procedures/surgery	eth(OAsianvsWhite)	NCDS						no information
Unadjusted	Procedures/surgery	eth(OAsianvsWhite)	NSHD						no information
Unadjusted	Procedures/surgery	eth(OAsianvsWhite)	USOC	1.38159	0.474407	4.02353	77.7997
Unadjusted	Procedures/surgery	eth(OAsianvsWhite)	ELSA						No information
Unadjusted	Procedures/surgery	eth(OAsianvsWhite)	GS	0.812106	0.109792	6.00695	22.2003
Unadjusted	Procedures/surgery	eth(OAsianvsWhite)	ALSPAC(G0)						No information
Unadjusted	Procedures/surgery	eth(OAsianvsWhite)	TwinsUK						No information
Unadjusted	Procedures/surgery	eth(OAsianvsWhite)	BiB						no information
Unadjusted	Procedures/surgery	eth(OAsianvsWhite)	Overall	1.22786	0.478278	3.15222		0
Unadjusted	Procedures/surgery	eth(MixedvsWhite)	MCS						low cell count
Unadjusted	Procedures/surgery	eth(MixedvsWhite)	ALSPAC(G1)						No information
Unadjusted	Procedures/surgery	eth(MixedvsWhite)	NS						low cell count
Unadjusted	Procedures/surgery	eth(MixedvsWhite)	BCS70						no information
Unadjusted	Procedures/surgery	eth(MixedvsWhite)	NCDS						no information
Unadjusted	Procedures/surgery	eth(MixedvsWhite)	NSHD						no information
Unadjusted	Procedures/surgery	eth(MixedvsWhite)	USOC	1.28192	0.720182	2.2818	64.4906
Unadjusted	Procedures/surgery	eth(MixedvsWhite)	ELSA	0.854084	0.373043	1.95543	31.2495
Unadjusted	Procedures/surgery	eth(MixedvsWhite)	GS	0.244345	0.0259212	2.3033	4.2599
Unadjusted	Procedures/surgery	eth(MixedvsWhite)	ALSPAC(G0)						No information
Unadjusted	Procedures/surgery	eth(MixedvsWhite)	TwinsUK						No information
Unadjusted	Procedures/surgery	eth(MixedvsWhite)	BiB						no information
Unadjusted	Procedures/surgery	eth(MixedvsWhite)	Overall	1.05216	0.662189	1.6718		0
Unadjusted	Procedures/surgery	eth(SAsianvsWhite)	MCS						low cell count
Unadjusted	Procedures/surgery	eth(SAsianvsWhite)	ALSPAC(G1)						No information
Unadjusted	Procedures/surgery	eth(SAsianvsWhite)	NS	1.18865	0.151357	9.33476	3.97648
Unadjusted	Procedures/surgery	eth(SAsianvsWhite)	BCS70						no information
Unadjusted	Procedures/surgery	eth(SAsianvsWhite)	NCDS						no information
Unadjusted	Procedures/surgery	eth(SAsianvsWhite)	NSHD						no information
Unadjusted	Procedures/surgery	eth(SAsianvsWhite)	USOC	0.557218	0.366902	0.846253	55.2411
Unadjusted	Procedures/surgery	eth(SAsianvsWhite)	ELSA	0.902509	0.515252	1.58083	38.3135
Unadjusted	Procedures/surgery	eth(SAsianvsWhite)	GS	0.355554	0.0255777	4.94253	2.46894
Unadjusted	Procedures/surgery	eth(SAsianvsWhite)	ALSPAC(G0)						No information
Unadjusted	Procedures/surgery	eth(SAsianvsWhite)	TwinsUK						No information
Unadjusted	Procedures/surgery	eth(SAsianvsWhite)	BiB						no information
Unadjusted	Procedures/surgery	eth(SAsianvsWhite)	Overall	0.683172	0.449886	1.03743		18
Unadjusted	Procedures/surgery	eth(OthEthvsWhite)	MCS						low cell count
Unadjusted	Procedures/surgery	eth(OthEthvsWhite)	ALSPAC(G1)						No information
Unadjusted	Procedures/surgery	eth(OthEthvsWhite)	NS	0.215648	0.0231377	2.00988	25.6665
Unadjusted	Procedures/surgery	eth(OthEthvsWhite)	BCS70						no information
Unadjusted	Procedures/surgery	eth(OthEthvsWhite)	NCDS						no information
Unadjusted	Procedures/surgery	eth(OthEthvsWhite)	NSHD						no information
Unadjusted	Procedures/surgery	eth(OthEthvsWhite)	USOC	1.8305	0.75405	4.44363	55.061
Unadjusted	Procedures/surgery	eth(OthEthvsWhite)	ELSA						No information
Unadjusted	Procedures/surgery	eth(OthEthvsWhite)	GS	0.556916	0.0354226	8.75584	19.2725
Unadjusted	Procedures/surgery	eth(OthEthvsWhite)	ALSPAC(G0)						No information
Unadjusted	Procedures/surgery	eth(OthEthvsWhite)	TwinsUK						No information
Unadjusted	Procedures/surgery	eth(OthEthvsWhite)	BiB						no information
Unadjusted	Procedures/surgery	eth(OthEthvsWhite)	Overall	0.840574	0.203108	3.47877		44.62

### Sheet: BasicAdj
Adjustment	outcome	exposure	Study	OR	lower_ci	upper_ci	%Weight	%I2	Reason for missing
basic adjustment	Any healthcare disruption	sex(femalevsmale)	MCS	2.62	1.66	4.13	3.82
basic adjustment	Any healthcare disruption	sex(femalevsmale)	ALSPAC(G1)	1.45	1.1	1.92	7.95
basic adjustment	Any healthcare disruption	sex(femalevsmale)	NS	1.08	0.65	1.79	3.19
basic adjustment	Any healthcare disruption	sex(femalevsmale)	BCS70	1.5	1.13	1.99	7.73
basic adjustment	Any healthcare disruption	sex(femalevsmale)	NCDS	1.08	0.86	1.34	10.51
basic adjustment	Any healthcare disruption	sex(femalevsmale)	NSHD	1.31	0.78	2.19	3.06
basic adjustment	Any healthcare disruption	sex(femalevsmale)	USOC	1.34	1.22	1.47	18.13
basic adjustment	Any healthcare disruption	sex(femalevsmale)	ELSA	1.25	1.07	1.47	13.97
basic adjustment	Any healthcare disruption	sex(femalevsmale)	GS	1.1	1	1.21	18.18
basic adjustment	Any healthcare disruption	sex(femalevsmale)	ALSPAC(G0)	1.18	0.86	1.64	6.4
basic adjustment	Any healthcare disruption	sex(femalevsmale)	TwinsUK	1.16	0.86	1.57	7.06
basic adjustment	Any healthcare disruption	sex(femalevsmale)	BiB						all female
basic adjustment	Any healthcare disruption	sex(femalevsmale)	Overall	1.27	1.15	1.4		53.2
basic adjustment	Any healthcare disruption	SC(2vs1)	MCS	0.74	0.41	1.34	1.65
basic adjustment	Any healthcare disruption	SC(2vs1)	ALSPAC(G1)	0.88	0.64	1.21	5.85
basic adjustment	Any healthcare disruption	SC(2vs1)	NS	1.24	0.56	2.78	0.89
basic adjustment	Any healthcare disruption	SC(2vs1)	BCS70	1.21	0.81	1.8	3.57
basic adjustment	Any healthcare disruption	SC(2vs1)	NCDS	0.98	0.69	1.4	4.58
basic adjustment	Any healthcare disruption	SC(2vs1)	NSHD	0.85	0.49	1.47	1.94
basic adjustment	Any healthcare disruption	SC(2vs1)	USOC	1.07	0.94	1.23	32.07
basic adjustment	Any healthcare disruption	SC(2vs1)	ELSA	1.01	0.83	1.23	15.19
basic adjustment	Any healthcare disruption	SC(2vs1)	GS	1.15	0.99	1.34	25.24
basic adjustment	Any healthcare disruption	SC(2vs1)	ALSPAC(G0)	1.34	0.98	1.84	5.83
basic adjustment	Any healthcare disruption	SC(2vs1)	TwinsUK						no information
basic adjustment	Any healthcare disruption	SC(2vs1)	BiB	0.91	0.6	1.39	3.21
basic adjustment	Any healthcare disruption	SC(2vs1)	Overall	1.07	0.99	1.15		0
basic adjustment	Any healthcare disruption	SC(3v1)	MCS	1.12	0.64	1.97	2.18
basic adjustment	Any healthcare disruption	SC(3v1)	ALSPAC(G1)	0.97	0.69	1.36	6.13
basic adjustment	Any healthcare disruption	SC(3v1)	NS	1.13	0.58	2.18	1.59
basic adjustment	Any healthcare disruption	SC(3v1)	BCS70	0.9	0.62	1.31	4.91
basic adjustment	Any healthcare disruption	SC(3v1)	NCDS	1.07	0.75	1.53	5.46
basic adjustment	Any healthcare disruption	SC(3v1)	NSHD	1.03	0.51	2.11	1.35
basic adjustment	Any healthcare disruption	SC(3v1)	USOC	1.24	1.09	1.42	38.16
basic adjustment	Any healthcare disruption	SC(3v1)	ELSA	1.27	1.05	1.52	20.4
basic adjustment	Any healthcare disruption	SC(3v1)	GS	1.15	0.89	1.5	10.12
basic adjustment	Any healthcare disruption	SC(3v1)	ALSPAC(G0)	1.19	0.86	1.65	6.53
basic adjustment	Any healthcare disruption	SC(3v1)	TwinsUK						no information
basic adjustment	Any healthcare disruption	SC(3v1)	BiB	0.88	0.55	1.4	3.17
basic adjustment	Any healthcare disruption	SC(3v1)	Overall	1.17	1.08	1.27		0
basic adjustment	Any healthcare disruption	SC(4v1)	MCS	0.58	0.29	1.17	8.94
basic adjustment	Any healthcare disruption	SC(4v1)	ALSPAC(G1)						low cell count
basic adjustment	Any healthcare disruption	SC(4v1)	NS	1.81	1.05	3.12	11.15
basic adjustment	Any healthcare disruption	SC(4v1)	BCS70	1.64	1.13	2.39	13.83
basic adjustment	Any healthcare disruption	SC(4v1)	NCDS	1.81	1.39	2.34	15.56
basic adjustment	Any healthcare disruption	SC(4v1)	NSHD						low cell count
basic adjustment	Any healthcare disruption	SC(4v1)	USOC	2.03	1.75	2.36	16.86
basic adjustment	Any healthcare disruption	SC(4v1)	ELSA	1.11	0.85	1.46	15.39
basic adjustment	Any healthcare disruption	SC(4v1)	GS	5.51	1.91	15.88	5.54
basic adjustment	Any healthcare disruption	SC(4v1)	ALSPAC(G0)	1.24	0.27	5.73	3.17
basic adjustment	Any healthcare disruption	SC(4v1)	TwinsUK						no information
basic adjustment	Any healthcare disruption	SC(4v1)	BiB	0.95	0.49	1.84	9.55
basic adjustment	Any healthcare disruption	SC(4v1)	Overall	1.51	1.12	2.04		79.69
basic adjustment	Any healthcare disruption	edu(AvsDegree)	MCS	1.36	0.81	2.27	3.59
basic adjustment	Any healthcare disruption	edu(AvsDegree)	ALSPAC(G1)	0.8	0.59	1.07	8.42
basic adjustment	Any healthcare disruption	edu(AvsDegree)	NS	0.7	0.37	1.3	2.53
basic adjustment	Any healthcare disruption	edu(AvsDegree)	BCS70	1.08	0.77	1.52	6.91
basic adjustment	Any healthcare disruption	edu(AvsDegree)	NCDS	0.85	0.63	1.15	8.35
basic adjustment	Any healthcare disruption	edu(AvsDegree)	NSHD	1.49	0.71	3.13	1.85
basic adjustment	Any healthcare disruption	edu(AvsDegree)	USOC	1.14	0.97	1.35	15.54
basic adjustment	Any healthcare disruption	edu(AvsDegree)	ELSA	1.24	1	1.54	12.18
basic adjustment	Any healthcare disruption	edu(AvsDegree)	GS	1.26	1.12	1.42	19.28
basic adjustment	Any healthcare disruption	edu(AvsDegree)	ALSPAC(G0)	1.02	0.8	1.3	10.54
basic adjustment	Any healthcare disruption	edu(AvsDegree)	TwinsUK	1.03	0.74	1.43	7.16
basic adjustment	Any healthcare disruption	edu(AvsDegree)	BiB	1.01	0.61	1.67	3.65
basic adjustment	Any healthcare disruption	edu(AvsDegree)	Overall	1.08	0.97	1.2		38.67
basic adjustment	Any healthcare disruption	edu(GvsDegree)	MCS	0.57	0.33	0.99	4.32
basic adjustment	Any healthcare disruption	edu(GvsDegree)	ALSPAC(G1)	1.05	0.76	1.44	8.48
basic adjustment	Any healthcare disruption	edu(GvsDegree)	NS	0.72	0.4	1.3	3.83
basic adjustment	Any healthcare disruption	edu(GvsDegree)	BCS70	0.76	0.54	1.05	8.16
basic adjustment	Any healthcare disruption	edu(GvsDegree)	NCDS	1.06	0.82	1.38	10.15
basic adjustment	Any healthcare disruption	edu(GvsDegree)	NSHD	0.9	0.42	1.94	2.54
basic adjustment	Any healthcare disruption	edu(GvsDegree)	USOC	1.15	1.03	1.29	14.85
basic adjustment	Any healthcare disruption	edu(GvsDegree)	ELSA	0.99	0.79	1.25	11.14
basic adjustment	Any healthcare disruption	edu(GvsDegree)	GS	1.48	1.2	1.83	11.75
basic adjustment	Any healthcare disruption	edu(GvsDegree)	ALSPAC(G0)	0.87	0.67	1.14	9.93
basic adjustment	Any healthcare disruption	edu(GvsDegree)	TwinsUK	0.95	0.71	1.26	9.44
basic adjustment	Any healthcare disruption	edu(GvsDegree)	BiB	1.02	0.64	1.63	5.42
basic adjustment	Any healthcare disruption	edu(GvsDegree)	Overall	1	0.87	1.14		59.21
basic adjustment	Any healthcare disruption	edu(NonvDegree)	MCS	0.56	0.28	1.11	3.62
basic adjustment	Any healthcare disruption	edu(NonvDegree)	ALSPAC(G1)	0.69	0.41	1.14	5.61
basic adjustment	Any healthcare disruption	edu(NonvDegree)	NS	0.87	0.43	1.74	3.51
basic adjustment	Any healthcare disruption	edu(NonvDegree)	BCS70	1.04	0.7	1.54	7.79
basic adjustment	Any healthcare disruption	edu(NonvDegree)	NCDS	1.01	0.71	1.43	8.93
basic adjustment	Any healthcare disruption	edu(NonvDegree)	NSHD	0.97	0.56	1.68	5.06
basic adjustment	Any healthcare disruption	edu(NonvDegree)	USOC	1.3	1.14	1.48	16.15
basic adjustment	Any healthcare disruption	edu(NonvDegree)	ELSA	1.21	0.97	1.51	12.9
basic adjustment	Any healthcare disruption	edu(NonvDegree)	GS	1.28	1.06	1.56	13.95
basic adjustment	Any healthcare disruption	edu(NonvDegree)	ALSPAC(G0)	1.26	0.86	1.83	8.18
basic adjustment	Any healthcare disruption	edu(NonvDegree)	TwinsUK	0.67	0.45	1.01	7.65
basic adjustment	Any healthcare disruption	edu(NonvDegree)	BiB	0.99	0.63	1.56	6.65
basic adjustment	Any healthcare disruption	edu(NonvDegree)	Overall	1.05	0.91	1.21		54.45
basic adjustment	Any healthcare disruption	age(16-24vs45-54y)	MCS						no information
basic adjustment	Any healthcare disruption	age(16-24vs45-54y)	ALSPAC(G1)						no information
basic adjustment	Any healthcare disruption	age(16-24vs45-54y)	NS						no information
basic adjustment	Any healthcare disruption	age(16-24vs45-54y)	BCS70						no information
basic adjustment	Any healthcare disruption	age(16-24vs45-54y)	NCDS						no information
basic adjustment	Any healthcare disruption	age(16-24vs45-54y)	NSHD						no information
basic adjustment	Any healthcare disruption	age(16-24vs45-54y)	USOC	0.49	0.39	0.6	45.65
basic adjustment	Any healthcare disruption	age(16-24vs45-54y)	ELSA						No information
basic adjustment	Any healthcare disruption	age(16-24vs45-54y)	GS						no information
basic adjustment	Any healthcare disruption	age(16-24vs45-54y)	ALSPAC(G0)						No information
basic adjustment	Any healthcare disruption	age(16-24vs45-54y)	TwinsUK	1.25	0.68	2.3	33.91
basic adjustment	Any healthcare disruption	age(16-24vs45-54y)	BiB	0.93	0.31	2.79	20.44
basic adjustment	Any healthcare disruption	age(16-24vs45-54y)	Overall	0.76	0.4	1.48		73.89
basic adjustment	Any healthcare disruption	age(25-34vs45-54y)	MCS						no information
basic adjustment	Any healthcare disruption	age(25-34vs45-54y)	ALSPAC(G1)						no information
basic adjustment	Any healthcare disruption	age(25-34vs45-54y)	NS						no information
basic adjustment	Any healthcare disruption	age(25-34vs45-54y)	BCS70						no information
basic adjustment	Any healthcare disruption	age(25-34vs45-54y)	NCDS						no information
basic adjustment	Any healthcare disruption	age(25-34vs45-54y)	NSHD						No information
basic adjustment	Any healthcare disruption	age(25-34vs45-54y)	USOC	0.7	0.58	0.85	36.12
basic adjustment	Any healthcare disruption	age(25-34vs45-54y)	ELSA						No information
basic adjustment	Any healthcare disruption	age(25-34vs45-54y)	GS	0.92	0.76	1.11	36.92
basic adjustment	Any healthcare disruption	age(25-34vs45-54y)	ALSPAC(G0)						No information
basic adjustment	Any healthcare disruption	age(25-34vs45-54y)	TwinsUK	0.9	0.59	1.39	15.13
basic adjustment	Any healthcare disruption	age(25-34vs45-54y)	BiB	1.14	0.69	1.89	11.83
basic adjustment	Any healthcare disruption	age(25-34vs45-54y)	Overall	0.86	0.7	1.04		47.57
basic adjustment	Any healthcare disruption	age(35-44vs45-54y)	MCS						no information
basic adjustment	Any healthcare disruption	age(35-44vs45-54y)	ALSPAC(G1)						No information
basic adjustment	Any healthcare disruption	age(35-44vs45-54y)	NS						no information
basic adjustment	Any healthcare disruption	age(35-44vs45-54y)	BCS70						no information
basic adjustment	Any healthcare disruption	age(35-44vs45-54y)	NCDS						no information
basic adjustment	Any healthcare disruption	age(35-44vs45-54y)	NSHD						No information
basic adjustment	Any healthcare disruption	age(35-44vs45-54y)	USOC	0.74	0.63	0.87	33.06
basic adjustment	Any healthcare disruption	age(35-44vs45-54y)	ELSA						No information
basic adjustment	Any healthcare disruption	age(35-44vs45-54y)	GS	0.93	0.79	1.09	33.53
basic adjustment	Any healthcare disruption	age(35-44vs45-54y)	ALSPAC(G0)						No information
basic adjustment	Any healthcare disruption	age(35-44vs45-54y)	TwinsUK	1.26	0.88	1.82	19.25
basic adjustment	Any healthcare disruption	age(35-44vs45-54y)	BiB	1.01	0.63	1.63	14.16
basic adjustment	Any healthcare disruption	age(35-44vs45-54y)	Overall	0.92	0.74	1.15		68.34
basic adjustment	Any healthcare disruption	age(55-64vs45-54y)	MCS						no information
basic adjustment	Any healthcare disruption	age(55-64vs45-54y)	ALSPAC(G1)						No information
basic adjustment	Any healthcare disruption	age(55-64vs45-54y)	NS						no information
basic adjustment	Any healthcare disruption	age(55-64vs45-54y)	BCS70						no information
basic adjustment	Any healthcare disruption	age(55-64vs45-54y)	NCDS						no information
basic adjustment	Any healthcare disruption	age(55-64vs45-54y)	NSHD						No information
basic adjustment	Any healthcare disruption	age(55-64vs45-54y)	USOC	1.42	1.24	1.63	28.64
basic adjustment	Any healthcare disruption	age(55-64vs45-54y)	ELSA	1.39	0.99	1.95	14.84
basic adjustment	Any healthcare disruption	age(55-64vs45-54y)	GS	1.09	0.95	1.25	28.41
basic adjustment	Any healthcare disruption	age(55-64vs45-54y)	ALSPAC(G0)	0.89	0.61	1.31	12.71
basic adjustment	Any healthcare disruption	age(55-64vs45-54y)	TwinsUK	1.01	0.73	1.4	15.4
basic adjustment	Any healthcare disruption	age(55-64vs45-54y)	BiB						no information
basic adjustment	Any healthcare disruption	age(55-64vs45-54y)	Overall	1.18	0.99	1.4		63.98
basic adjustment	Any healthcare disruption	age(65-74vs45-54y)	MCS						no information
basic adjustment	Any healthcare disruption	age(65-74vs45-54y)	ALSPAC(G1)						no information
basic adjustment	Any healthcare disruption	age(65-74vs45-54y)	NS						no information
basic adjustment	Any healthcare disruption	age(65-74vs45-54y)	BCS70						no information
basic adjustment	Any healthcare disruption	age(65-74vs45-54y)	NCDS						no information
basic adjustment	Any healthcare disruption	age(65-74vs45-54y)	NSHD						No information
basic adjustment	Any healthcare disruption	age(65-74vs45-54y)	USOC	1.8	1.56	2.07	25.98
basic adjustment	Any healthcare disruption	age(65-74vs45-54y)	ELSA	1.69	1.25	2.31	18.11
basic adjustment	Any healthcare disruption	age(65-74vs45-54y)	GS	1.22	1.07	1.39	26.38
basic adjustment	Any healthcare disruption	age(65-74vs45-54y)	ALSPAC(G0)	1.08	0.66	1.76	11.37
basic adjustment	Any healthcare disruption	age(65-74vs45-54y)	TwinsUK	1.13	0.83	1.54	18.16
basic adjustment	Any healthcare disruption	age(65-74vs45-54y)	BiB						no information
basic adjustment	Any healthcare disruption	age(65-74vs45-54y)	Overall	1.39	1.13	1.72		77.05
basic adjustment	Any healthcare disruption	age(75+vs 45-54y)	MCS						no information
basic adjustment	Any healthcare disruption	age(75+vs 45-54y)	ALSPAC(G1)						No information
basic adjustment	Any healthcare disruption	age(75+vs 45-54y)	NS						no information
basic adjustment	Any healthcare disruption	age(75+vs 45-54y)	BCS70						no information
basic adjustment	Any healthcare disruption	age(75+vs 45-54y)	NCDS						no information
basic adjustment	Any healthcare disruption	age(75+vs 45-54y)	NSHD						No information
basic adjustment	Any healthcare disruption	age(75+vs 45-54y)	USOC	1.98	1.65	2.37	24.69
basic adjustment	Any healthcare disruption	age(75+vs 45-54y)	ELSA	2.31	1.69	3.15	23.06
basic adjustment	Any healthcare disruption	age(75+vs 45-54y)	GS	1.43	1.17	1.74	24.49
basic adjustment	Any healthcare disruption	age(75+vs 45-54y)	ALSPAC(G0)	1.89	0.36	9.96	6.11
basic adjustment	Any healthcare disruption	age(75+vs 45-54y)	TwinsUK	0.67	0.45	1.01	21.65
basic adjustment	Any healthcare disruption	age(75+vs 45-54y)	BiB						no information
basic adjustment	Any healthcare disruption	age(75+vs 45-54y)	Overall	1.49	0.93	2.39		91.31
basic adjustment	Any healthcare disruption	eth(NonWhitevsWhite)	MCS	1.3	0.71	2.37	4.36
basic adjustment	Any healthcare disruption	eth(NonWhitevsWhite)	ALSPAC(G1)	0.52	0.23	1.16	2.44
basic adjustment	Any healthcare disruption	eth(NonWhitevsWhite)	NS	0.77	0.39	1.53	3.43
basic adjustment	Any healthcare disruption	eth(NonWhitevsWhite)	BCS70						no information
basic adjustment	Any healthcare disruption	eth(NonWhitevsWhite)	NCDS						no information
basic adjustment	Any healthcare disruption	eth(NonWhitevsWhite)	NSHD						No information
basic adjustment	Any healthcare disruption	eth(NonWhitevsWhite)	USOC	1.25	1.04	1.51	45.89
basic adjustment	Any healthcare disruption	eth(NonWhitevsWhite)	ELSA	1.29	0.86	1.92	9.83
basic adjustment	Any healthcare disruption	eth(NonWhitevsWhite)	GS	1.04	0.71	1.53	10.79
basic adjustment	Any healthcare disruption	eth(NonWhitevsWhite)	ALSPAC(G0)	0.97	0.47	1.97	3.12
basic adjustment	Any healthcare disruption	eth(NonWhitevsWhite)	TwinsUK	1.3	0.81	2.08	7.12
basic adjustment	Any healthcare disruption	eth(NonWhitevsWhite)	BiB	1.34	0.95	1.9	13.01
basic adjustment	Any healthcare disruption	eth(NonWhitevsWhite)	Overall	1.19	1.05	1.35		0
basic adjustment	Any healthcare disruption	eth(BlackvsWhite)	MCS	1	0.33	3.05	6.78
basic adjustment	Any healthcare disruption	eth(BlackvsWhite)	ALSPAC(G1)						No information
basic adjustment	Any healthcare disruption	eth(BlackvsWhite)	NS	1.43	0.33	6.21	3.88
basic adjustment	Any healthcare disruption	eth(BlackvsWhite)	BCS70						no information
basic adjustment	Any healthcare disruption	eth(BlackvsWhite)	NCDS						no information
basic adjustment	Any healthcare disruption	eth(BlackvsWhite)	NSHD						No information
basic adjustment	Any healthcare disruption	eth(BlackvsWhite)	USOC	1.57	1.1	2.25	65.55
basic adjustment	Any healthcare disruption	eth(BlackvsWhite)	ELSA	1.3	0.62	2.69	15.72
basic adjustment	Any healthcare disruption	eth(BlackvsWhite)	GS	0.61	0.15	2.52	4.12
basic adjustment	Any healthcare disruption	eth(BlackvsWhite)	ALSPAC(G0)						No information
basic adjustment	Any healthcare disruption	eth(BlackvsWhite)	TwinsUK						Low cell count
basic adjustment	Any healthcare disruption	eth(BlackvsWhite)	BiB	0.74	0.17	3.18	3.94
basic adjustment	Any healthcare disruption	eth(BlackvsWhite)	Overall	1.38	1.03	1.84		0
basic adjustment	Any healthcare disruption	eth(OAsianvsWhite)	MCS						no information
basic adjustment	Any healthcare disruption	eth(OAsianvsWhite)	ALSPAC(G1)						No information
basic adjustment	Any healthcare disruption	eth(OAsianvsWhite)	NS						no information
basic adjustment	Any healthcare disruption	eth(OAsianvsWhite)	BCS70						no information
basic adjustment	Any healthcare disruption	eth(OAsianvsWhite)	NCDS						no information
basic adjustment	Any healthcare disruption	eth(OAsianvsWhite)	NSHD						No information
basic adjustment	Any healthcare disruption	eth(OAsianvsWhite)	USOC	1.04	0.53	2.06	59.5
basic adjustment	Any healthcare disruption	eth(OAsianvsWhite)	ELSA						No information
basic adjustment	Any healthcare disruption	eth(OAsianvsWhite)	GS	1.26	0.55	2.87	40.5
basic adjustment	Any healthcare disruption	eth(OAsianvsWhite)	ALSPAC(G0)						No information
basic adjustment	Any healthcare disruption	eth(OAsianvsWhite)	TwinsUK						Low cell count
basic adjustment	Any healthcare disruption	eth(OAsianvsWhite)	BiB						no information
basic adjustment	Any healthcare disruption	eth(OAsianvsWhite)	Overall	1.13	0.67	1.9		0
basic adjustment	Any healthcare disruption	eth(MixedvsWhite)	MCS	2.86	1.02	8	10.33
basic adjustment	Any healthcare disruption	eth(MixedvsWhite)	ALSPAC(G1)						No information
basic adjustment	Any healthcare disruption	eth(MixedvsWhite)	NS	0.86	0.38	1.94	14.93
basic adjustment	Any healthcare disruption	eth(MixedvsWhite)	BCS70						no information
basic adjustment	Any healthcare disruption	eth(MixedvsWhite)	NCDS						no information
basic adjustment	Any healthcare disruption	eth(MixedvsWhite)	NSHD						No information
basic adjustment	Any healthcare disruption	eth(MixedvsWhite)	USOC	1.69	1.06	2.68	30.78
basic adjustment	Any healthcare disruption	eth(MixedvsWhite)	ELSA	0.91	0.41	2.04	15.21
basic adjustment	Any healthcare disruption	eth(MixedvsWhite)	GS	0.91	0.5	1.64	23.29
basic adjustment	Any healthcare disruption	eth(MixedvsWhite)	ALSPAC(G0)						No information
basic adjustment	Any healthcare disruption	eth(MixedvsWhite)	TwinsUK						Low cell count
basic adjustment	Any healthcare disruption	eth(MixedvsWhite)	BiB	1.1	0.25	4.82	5.46
basic adjustment	Any healthcare disruption	eth(MixedvsWhite)	Overall	1.24	0.86	1.78		27.61
basic adjustment	Any healthcare disruption	eth(SAsianvsWhite)	MCS	0.77	0.42	1.41	11.29
basic adjustment	Any healthcare disruption	eth(SAsianvsWhite)	ALSPAC(G1)						No information
basic adjustment	Any healthcare disruption	eth(SAsianvsWhite)	NS	0.59	0.27	1.31	7.07
basic adjustment	Any healthcare disruption	eth(SAsianvsWhite)	BCS70						no information
basic adjustment	Any healthcare disruption	eth(SAsianvsWhite)	NCDS						no information
basic adjustment	Any healthcare disruption	eth(SAsianvsWhite)	NSHD						No information
basic adjustment	Any healthcare disruption	eth(SAsianvsWhite)	USOC	1.04	0.82	1.31	36.6
basic adjustment	Any healthcare disruption	eth(SAsianvsWhite)	ELSA	1.45	0.84	2.49	13.4
basic adjustment	Any healthcare disruption	eth(SAsianvsWhite)	GS	0.72	0.33	1.55	7.42
basic adjustment	Any healthcare disruption	eth(SAsianvsWhite)	ALSPAC(G0)						No information
basic adjustment	Any healthcare disruption	eth(SAsianvsWhite)	TwinsUK						Low cell count
basic adjustment	Any healthcare disruption	eth(SAsianvsWhite)	BiB	1.39	0.98	1.98	24.22
basic adjustment	Any healthcare disruption	eth(SAsianvsWhite)	Overall	1.05	0.84	1.32		28.25
basic adjustment	Any healthcare disruption	eth(OthEthvsWhite)	MCS	1.59	0.27	9.32	9.22
basic adjustment	Any healthcare disruption	eth(OthEthvsWhite)	ALSPAC(G1)						No information
basic adjustment	Any healthcare disruption	eth(OthEthvsWhite)	NS	0.26	0.09	0.74	19.64
basic adjustment	Any healthcare disruption	eth(OthEthvsWhite)	BCS70						no information
basic adjustment	Any healthcare disruption	eth(OthEthvsWhite)	NCDS						no information
basic adjustment	Any healthcare disruption	eth(OthEthvsWhite)	NSHD						No information
basic adjustment	Any healthcare disruption	eth(OthEthvsWhite)	USOC	1.1	0.53	2.26	27.71
basic adjustment	Any healthcare disruption	eth(OthEthvsWhite)	ELSA						No information
basic adjustment	Any healthcare disruption	eth(OthEthvsWhite)	GS	1.3	0.56	2.99	24.53
basic adjustment	Any healthcare disruption	eth(OthEthvsWhite)	ALSPAC(G0)						No information
basic adjustment	Any healthcare disruption	eth(OthEthvsWhite)	TwinsUK						Low cell count
basic adjustment	Any healthcare disruption	eth(OthEthvsWhite)	BiB	1.1	0.38	3.2	18.9
basic adjustment	Any healthcare disruption	eth(OthEthvsWhite)	Overall	0.9	0.49	1.63		44.27
basic adjustment	Appointments	sex(femalevsmale)	MCS	2.29	1.43	3.65	5.79
basic adjustment	Appointments	sex(femalevsmale)	ALSPAC(G1)	1.62	1.14	2.29	8.71
basic adjustment	Appointments	sex(femalevsmale)	NS	1.59	0.9	2.78	4.35
basic adjustment	Appointments	sex(femalevsmale)	BCS70	1.28	0.93	1.77	9.56
basic adjustment	Appointments	sex(femalevsmale)	NCDS	1.12	0.89	1.42	12.84
basic adjustment	Appointments	sex(femalevsmale)	NSHD	1.72	0.94	3.14	3.87
basic adjustment	Appointments	sex(femalevsmale)	USOC	1.35	1.23	1.5	19.81
basic adjustment	Appointments	sex(femalevsmale)	ELSA	1.43	1	2.05	8.39
basic adjustment	Appointments	sex(femalevsmale)	GS	1.07	0.96	1.19	19.5
basic adjustment	Appointments	sex(femalevsmale)	ALSPAC(G0)	1.19	0.79	1.77	7.17
basic adjustment	Appointments	sex(femalevsmale)	TwinsUK						No information
basic adjustment	Appointments	sex(femalevsmale)	BiB						all female
basic adjustment	Appointments	sex(femalevsmale)	Overall	1.33	1.17	1.52		60
basic adjustment	Appointments	SC(2vs1)	MCS	0.99	0.52	1.86	1.85
basic adjustment	Appointments	SC(2vs1)	ALSPAC(G1)	0.9	0.62	1.29	5.58
basic adjustment	Appointments	SC(2vs1)	NS	1.25	0.52	3	0.96
basic adjustment	Appointments	SC(2vs1)	BCS70	1.37	0.87	2.16	3.54
basic adjustment	Appointments	SC(2vs1)	NCDS	0.82	0.57	1.19	5.36
basic adjustment	Appointments	SC(2vs1)	NSHD	0.71	0.38	1.3	1.99
basic adjustment	Appointments	SC(2vs1)	USOC	1.04	0.91	1.2	38.24
basic adjustment	Appointments	SC(2vs1)	ELSA	1.03	0.64	1.67	3.24
basic adjustment	Appointments	SC(2vs1)	GS	0.95	0.82	1.12	30.27
basic adjustment	Appointments	SC(2vs1)	ALSPAC(G0)	1.47	1.01	2.13	5.36
basic adjustment	Appointments	SC(2vs1)	TwinsUK						No information
basic adjustment	Appointments	SC(2vs1)	BiB	0.9	0.57	1.41	3.61
basic adjustment	Appointments	SC(2vs1)	Overall	1.01	0.93	1.1		0
basic adjustment	Appointments	SC(3v1)	MCS	1.41	0.75	2.65	4.19
basic adjustment	Appointments	SC(3v1)	ALSPAC(G1)	0.95	0.64	1.39	9.3
basic adjustment	Appointments	SC(3v1)	NS	0.92	0.43	1.98	2.96
basic adjustment	Appointments	SC(3v1)	BCS70	0.86	0.56	1.32	7.93
basic adjustment	Appointments	SC(3v1)	NCDS	1.09	0.74	1.62	9.12
basic adjustment	Appointments	SC(3v1)	NSHD	1	0.46	2.19	2.83
basic adjustment	Appointments	SC(3v1)	USOC	1.19	1.03	1.37	25.76
basic adjustment	Appointments	SC(3v1)	ELSA	1.27	0.84	1.91	8.49
basic adjustment	Appointments	SC(3v1)	GS	0.76	0.56	1.03	13.13
basic adjustment	Appointments	SC(3v1)	ALSPAC(G0)	1.42	0.97	2.07	9.59
basic adjustment	Appointments	SC(3v1)	TwinsUK						No information
basic adjustment	Appointments	SC(3v1)	BiB	1.04	0.64	1.68	6.69
basic adjustment	Appointments	SC(3v1)	Overall	1.07	0.93	1.23		28.46
basic adjustment	Appointments	SC(4v1)	MCS	0.54	0.21	1.39	4.88
basic adjustment	Appointments	SC(4v1)	ALSPAC(G1)						Low cell count
basic adjustment	Appointments	SC(4v1)	NS	1.1	0.6	2	9.81
basic adjustment	Appointments	SC(4v1)	BCS70	1.51	0.98	2.33	14.59
basic adjustment	Appointments	SC(4v1)	NCDS	1.59	1.19	2.11	20.38
basic adjustment	Appointments	SC(4v1)	NSHD						Low cell count
basic adjustment	Appointments	SC(4v1)	USOC	2.01	1.72	2.35	26.36
basic adjustment	Appointments	SC(4v1)	ELSA	1.44	0.83	2.51	10.96
basic adjustment	Appointments	SC(4v1)	GS	1.87	0.58	6.07	3.38
basic adjustment	Appointments	SC(4v1)	ALSPAC(G0)	0.37	0.05	2.93	1.18
basic adjustment	Appointments	SC(4v1)	TwinsUK						No information
basic adjustment	Appointments	SC(4v1)	BiB	1.13	0.58	2.21	8.46
basic adjustment	Appointments	SC(4v1)	Overall	1.46	1.16	1.84		47.81
basic adjustment	Appointments	edu(AvsDegree)	MCS	1.59	0.9	2.8	1.94
basic adjustment	Appointments	edu(AvsDegree)	ALSPAC(G1)	0.79	0.56	1.12	5.18
basic adjustment	Appointments	edu(AvsDegree)	NS	0.74	0.34	1.59	1.05
basic adjustment	Appointments	edu(AvsDegree)	BCS70	1.1	0.76	1.61	4.31
basic adjustment	Appointments	edu(AvsDegree)	NCDS	0.88	0.64	1.21	6.18
basic adjustment	Appointments	edu(AvsDegree)	NSHD	1.67	0.73	3.82	0.91
basic adjustment	Appointments	edu(AvsDegree)	USOC	1.18	1	1.41	20.94
basic adjustment	Appointments	edu(AvsDegree)	ELSA	1.2	0.72	1.98	2.45
basic adjustment	Appointments	edu(AvsDegree)	GS	1.07	0.95	1.2	47.25
basic adjustment	Appointments	edu(AvsDegree)	ALSPAC(G0)	1.06	0.8	1.41	7.59
basic adjustment	Appointments	edu(AvsDegree)	TwinsUK						no information
basic adjustment	Appointments	edu(AvsDegree)	BiB	1.03	0.6	1.75	2.21
basic adjustment	Appointments	edu(AvsDegree)	Overall	1.07	0.99	1.16		0
basic adjustment	Appointments	edu(GvsDegree)	MCS	0.4	0.2	0.81	2.14
basic adjustment	Appointments	edu(GvsDegree)	ALSPAC(G1)	1.09	0.75	1.59	6.86
basic adjustment	Appointments	edu(GvsDegree)	NS	1.07	0.54	2.13	2.22
basic adjustment	Appointments	edu(GvsDegree)	BCS70	0.78	0.54	1.14	6.89
basic adjustment	Appointments	edu(GvsDegree)	NCDS	1.06	0.81	1.4	11.63
basic adjustment	Appointments	edu(GvsDegree)	NSHD	0.74	0.28	1.93	1.15
basic adjustment	Appointments	edu(GvsDegree)	USOC	1.12	1	1.26	34.61
basic adjustment	Appointments	edu(GvsDegree)	ELSA	0.8	0.47	1.39	3.48
basic adjustment	Appointments	edu(GvsDegree)	GS	1.06	0.86	1.31	17.32
basic adjustment	Appointments	edu(GvsDegree)	ALSPAC(G0)	0.92	0.67	1.26	9.47
basic adjustment	Appointments	edu(GvsDegree)	TwinsUK						no information
basic adjustment	Appointments	edu(GvsDegree)	BiB	1.02	0.62	1.66	4.21
basic adjustment	Appointments	edu(GvsDegree)	Overall	1.01	0.91	1.12		15.22
basic adjustment	Appointments	edu(NonvDegree)	MCS	0.48	0.22	1.06	3.43
basic adjustment	Appointments	edu(NonvDegree)	ALSPAC(G1)	0.76	0.43	1.36	5.71
basic adjustment	Appointments	edu(NonvDegree)	NS	0.74	0.35	1.56	3.72
basic adjustment	Appointments	edu(NonvDegree)	BCS70	1.02	0.65	1.61	8.05
basic adjustment	Appointments	edu(NonvDegree)	NCDS	0.96	0.66	1.42	10.06
basic adjustment	Appointments	edu(NonvDegree)	NSHD	0.95	0.54	1.69	5.76
basic adjustment	Appointments	edu(NonvDegree)	USOC	1.26	1.1	1.45	21.91
basic adjustment	Appointments	edu(NonvDegree)	ELSA	1.16	0.71	1.88	7.34
basic adjustment	Appointments	edu(NonvDegree)	GS	0.83	0.67	1.03	17.7
basic adjustment	Appointments	edu(NonvDegree)	ALSPAC(G0)	1.38	0.88	2.14	8.39
basic adjustment	Appointments	edu(NonvDegree)	TwinsUK						No information
basic adjustment	Appointments	edu(NonvDegree)	BiB	1.09	0.69	1.73	7.92
basic adjustment	Appointments	edu(NonvDegree)	Overall	1.01	0.86	1.18		42.42
basic adjustment	Appointments	age(16-24vs45-54y)	MCS						no information
basic adjustment	Appointments	age(16-24vs45-54y)	ALSPAC(G1)						No information
basic adjustment	Appointments	age(16-24vs45-54y)	NS						no information
basic adjustment	Appointments	age(16-24vs45-54y)	BCS70						no information
basic adjustment	Appointments	age(16-24vs45-54y)	NCDS						no information
basic adjustment	Appointments	age(16-24vs45-54y)	NSHD						No information
basic adjustment	Appointments	age(16-24vs45-54y)	USOC	0.42	0.33	0.52	69.11
basic adjustment	Appointments	age(16-24vs45-54y)	ELSA						No information
basic adjustment	Appointments	age(16-24vs45-54y)	GS						No information
basic adjustment	Appointments	age(16-24vs45-54y)	ALSPAC(G0)						No information
basic adjustment	Appointments	age(16-24vs45-54y)	TwinsUK						No information
basic adjustment	Appointments	age(16-24vs45-54y)	BiB	1.02	0.34	3.08	30.89
basic adjustment	Appointments	age(16-24vs45-54y)	Overall	0.55	0.24	1.23		58.53
basic adjustment	Appointments	age(25-34vs45-54y)	MCS						no information
basic adjustment	Appointments	age(25-34vs45-54y)	ALSPAC(G1)						No information
basic adjustment	Appointments	age(25-34vs45-54y)	NS						no information
basic adjustment	Appointments	age(25-34vs45-54y)	BCS70						no information
basic adjustment	Appointments	age(25-34vs45-54y)	NCDS						no information
basic adjustment	Appointments	age(25-34vs45-54y)	NSHD						No information
basic adjustment	Appointments	age(25-34vs45-54y)	USOC	0.64	0.52	0.79	52.11
basic adjustment	Appointments	age(25-34vs45-54y)	ELSA						No information
basic adjustment	Appointments	age(25-34vs45-54y)	GS	0.63	0.5	0.8	39.85
basic adjustment	Appointments	age(25-34vs45-54y)	ALSPAC(G0)						No information
basic adjustment	Appointments	age(25-34vs45-54y)	TwinsUK						No information
basic adjustment	Appointments	age(25-34vs45-54y)	BiB	1.1	0.65	1.87	8.04
basic adjustment	Appointments	age(25-34vs45-54y)	Overall	0.67	0.57	0.77		0
basic adjustment	Appointments	age(35-44vs45-54y)	MCS						no information
basic adjustment	Appointments	age(35-44vs45-54y)	ALSPAC(G1)						No information
basic adjustment	Appointments	age(35-44vs45-54y)	NS						no information
basic adjustment	Appointments	age(35-44vs45-54y)	BCS70						no information
basic adjustment	Appointments	age(35-44vs45-54y)	NCDS						no information
basic adjustment	Appointments	age(35-44vs45-54y)	NSHD						No information
basic adjustment	Appointments	age(35-44vs45-54y)	USOC	0.69	0.58	0.82	47.84
basic adjustment	Appointments	age(35-44vs45-54y)	ELSA						No information
basic adjustment	Appointments	age(35-44vs45-54y)	GS	0.82	0.68	1	41.38
basic adjustment	Appointments	age(35-44vs45-54y)	ALSPAC(G0)						No information
basic adjustment	Appointments	age(35-44vs45-54y)	TwinsUK						No information
basic adjustment	Appointments	age(35-44vs45-54y)	BiB	1.03	0.63	1.69	10.78
basic adjustment	Appointments	age(35-44vs45-54y)	Overall	0.78	0.65	0.92		35.96
basic adjustment	Appointments	age(55-64vs45-54y)	MCS						no information
basic adjustment	Appointments	age(55-64vs45-54y)	ALSPAC(G1)						No information
basic adjustment	Appointments	age(55-64vs45-54y)	NS						no information
basic adjustment	Appointments	age(55-64vs45-54y)	BCS70						no information
basic adjustment	Appointments	age(55-64vs45-54y)	NCDS						no information
basic adjustment	Appointments	age(55-64vs45-54y)	NSHD						No information
basic adjustment	Appointments	age(55-64vs45-54y)	USOC	1.4	1.21	1.61	50.99
basic adjustment	Appointments	age(55-64vs45-54y)	ELSA	1.21	0.56	2.58	1.78
basic adjustment	Appointments	age(55-64vs45-54y)	GS	1.35	1.16	1.58	42.23
basic adjustment	Appointments	age(55-64vs45-54y)	ALSPAC(G0)	0.91	0.58	1.43	5
basic adjustment	Appointments	age(55-64vs45-54y)	TwinsUK						No information
basic adjustment	Appointments	age(55-64vs45-54y)	BiB						no information
basic adjustment	Appointments	age(55-64vs45-54y)	Overall	1.35	1.22	1.49		0
basic adjustment	Appointments	age(65-74vs45-54y)	MCS						no information
basic adjustment	Appointments	age(65-74vs45-54y)	ALSPAC(G1)						No information
basic adjustment	Appointments	age(65-74vs45-54y)	NS						no information
basic adjustment	Appointments	age(65-74vs45-54y)	BCS70						no information
basic adjustment	Appointments	age(65-74vs45-54y)	NCDS						no information
basic adjustment	Appointments	age(65-74vs45-54y)	NSHD						No information
basic adjustment	Appointments	age(65-74vs45-54y)	USOC	1.71	1.48	1.97	47.83
basic adjustment	Appointments	age(65-74vs45-54y)	ELSA	1.18	0.59	2.37	2.03
basic adjustment	Appointments	age(65-74vs45-54y)	GS	1.65	1.43	1.91	47.25
basic adjustment	Appointments	age(65-74vs45-54y)	ALSPAC(G0)	1.09	0.61	1.96	2.89
basic adjustment	Appointments	age(65-74vs45-54y)	TwinsUK						No information
basic adjustment	Appointments	age(65-74vs45-54y)	BiB						no information
basic adjustment	Appointments	age(65-74vs45-54y)	Overall	1.65	1.49	1.82		0
basic adjustment	Appointments	age(75+vs 45-54y)	MCS						no information
basic adjustment	Appointments	age(75+vs 45-54y)	ALSPAC(G1)						No information
basic adjustment	Appointments	age(75+vs 45-54y)	NS						no information
basic adjustment	Appointments	age(75+vs 45-54y)	BCS70						no information
basic adjustment	Appointments	age(75+vs 45-54y)	NCDS						no information
basic adjustment	Appointments	age(75+vs 45-54y)	NSHD						No information
basic adjustment	Appointments	age(75+vs 45-54y)	USOC	2.01	1.67	2.43	54.28
basic adjustment	Appointments	age(75+vs 45-54y)	ELSA	1.41	0.71	2.82	3.94
basic adjustment	Appointments	age(75+vs 45-54y)	GS	1.8	1.45	2.23	41.41
basic adjustment	Appointments	age(75+vs 45-54y)	ALSPAC(G0)	0.86	0.09	8.19	0.37
basic adjustment	Appointments	age(75+vs 45-54y)	TwinsUK						No information
basic adjustment	Appointments	age(75+vs 45-54y)	BiB						no information
basic adjustment	Appointments	age(75+vs 45-54y)	Overall	1.89	1.65	2.17		0	no information
									no information
basic adjustment	Appointments	eth(NonWhitevsWhite)	MCS	1.81	0.9	3.66	8.62
basic adjustment	Appointments	eth(NonWhitevsWhite)	ALSPAC(G1)	0.76	0.34	1.7	6.94
basic adjustment	Appointments	eth(NonWhitevsWhite)	NS	0.7	0.38	1.29	10.4
basic adjustment	Appointments	eth(NonWhitevsWhite)	BCS70						no information
basic adjustment	Appointments	eth(NonWhitevsWhite)	NCDS						no information
basic adjustment	Appointments	eth(NonWhitevsWhite)	NSHD						No information
basic adjustment	Appointments	eth(NonWhitevsWhite)	USOC	1.23	1.01	1.49	27.59
basic adjustment	Appointments	eth(NonWhitevsWhite)	ELSA	1.97	0.87	4.43	6.89
basic adjustment	Appointments	eth(NonWhitevsWhite)	GS	0.74	0.46	1.2	14.49
basic adjustment	Appointments	eth(NonWhitevsWhite)	ALSPAC(G0)	0.74	0.31	1.79	6.05
basic adjustment	Appointments	eth(NonWhitevsWhite)	TwinsUK						No information
basic adjustment	Appointments	eth(NonWhitevsWhite)	BiB	1.33	0.93	1.91	19.03
basic adjustment	Appointments	eth(NonWhitevsWhite)	Overall	1.1	0.86	1.39		42.54
basic adjustment	Appointments	eth(BlackvsWhite)	MCS	1.45	0.43	4.94	15.72
basic adjustment	Appointments	eth(BlackvsWhite)	ALSPAC(G1)						No information
basic adjustment	Appointments	eth(BlackvsWhite)	NS	0.38	0.14	1.06	19.26
basic adjustment	Appointments	eth(BlackvsWhite)	BCS70						no information
basic adjustment	Appointments	eth(BlackvsWhite)	NCDS						no information
basic adjustment	Appointments	eth(BlackvsWhite)	NSHD						No information
basic adjustment	Appointments	eth(BlackvsWhite)	USOC	1.55	1.06	2.27	33.17
basic adjustment	Appointments	eth(BlackvsWhite)	ELSA	2.32	0.62	8.76	14.27
basic adjustment	Appointments	eth(BlackvsWhite)	GS	0.13	0.01	1.91	4.97
basic adjustment	Appointments	eth(BlackvsWhite)	ALSPAC(G0)						No information
basic adjustment	Appointments	eth(BlackvsWhite)	TwinsUK						No information
basic adjustment	Appointments	eth(BlackvsWhite)	BiB	0.81	0.19	3.5	12.62
basic adjustment	Appointments	eth(BlackvsWhite)	Overall	1.01	0.54	1.92		49.83
basic adjustment	Appointments	eth(OAsianvsWhite)	MCS						no information
basic adjustment	Appointments	eth(OAsianvsWhite)	ALSPAC(G1)						No information
basic adjustment	Appointments	eth(OAsianvsWhite)	NS						no information
basic adjustment	Appointments	eth(OAsianvsWhite)	BCS70						no information
basic adjustment	Appointments	eth(OAsianvsWhite)	NCDS						no information
basic adjustment	Appointments	eth(OAsianvsWhite)	NSHD						No information
basic adjustment	Appointments	eth(OAsianvsWhite)	USOC	1.03	0.49	2.16	68.3
basic adjustment	Appointments	eth(OAsianvsWhite)	ELSA						No information
basic adjustment	Appointments	eth(OAsianvsWhite)	GS	0.47	0.14	1.54	31.7
basic adjustment	Appointments	eth(OAsianvsWhite)	ALSPAC(G0)						No information
basic adjustment	Appointments	eth(OAsianvsWhite)	TwinsUK						No information
basic adjustment	Appointments	eth(OAsianvsWhite)	BiB						no information
basic adjustment	Appointments	eth(OAsianvsWhite)	Overall	0.8	0.39	1.64		17.46
basic adjustment	Appointments	eth(MixedvsWhite)	MCS	3.79	1.25	11.43	15.5
basic adjustment	Appointments	eth(MixedvsWhite)	ALSPAC(G1)						No information
basic adjustment	Appointments	eth(MixedvsWhite)	NS	0.63	0.27	1.46	20.71
basic adjustment	Appointments	eth(MixedvsWhite)	BCS70						no information
basic adjustment	Appointments	eth(MixedvsWhite)	NCDS						no information
basic adjustment	Appointments	eth(MixedvsWhite)	NSHD						No information
basic adjustment	Appointments	eth(MixedvsWhite)	USOC	1.54	0.93	2.53	29.13
basic adjustment	Appointments	eth(MixedvsWhite)	ELSA						low cell count
basic adjustment	Appointments	eth(MixedvsWhite)	GS	0.79	0.39	1.57	24.14
basic adjustment	Appointments	eth(MixedvsWhite)	ALSPAC(G0)						No information
basic adjustment	Appointments	eth(MixedvsWhite)	TwinsUK						No information
basic adjustment	Appointments	eth(MixedvsWhite)	BiB	1.22	0.28	5.38	10.53
basic adjustment	Appointments	eth(MixedvsWhite)	Overall	1.22	0.69	2.15		56.82
basic adjustment	Appointments	eth(SAsianvsWhite)	MCS	0.99	0.47	2.08	8.81
basic adjustment	Appointments	eth(SAsianvsWhite)	ALSPAC(G1)						No information
basic adjustment	Appointments	eth(SAsianvsWhite)	NS	0.94	0.39	2.25	6.38
basic adjustment	Appointments	eth(SAsianvsWhite)	BCS70						no information
basic adjustment	Appointments	eth(SAsianvsWhite)	NCDS						no information
basic adjustment	Appointments	eth(SAsianvsWhite)	NSHD						No information
basic adjustment	Appointments	eth(SAsianvsWhite)	USOC	1.01	0.79	1.29	49.82
basic adjustment	Appointments	eth(SAsianvsWhite)	ELSA	2.5	0.92	6.8	4.97
basic adjustment	Appointments	eth(SAsianvsWhite)	GS	0.04	0	0.4	1
basic adjustment	Appointments	eth(SAsianvsWhite)	ALSPAC(G0)						No information
basic adjustment	Appointments	eth(SAsianvsWhite)	TwinsUK						No information
basic adjustment	Appointments	eth(SAsianvsWhite)	BiB	1.37	0.95	1.98	29.01
basic adjustment	Appointments	eth(SAsianvsWhite)	Overall	1.11	0.88	1.39		12.68
basic adjustment	Appointments	eth(OthEthvsWhite)	MCS	2.9	0.47	18.03	6.18
basic adjustment	Appointments	eth(OthEthvsWhite)	ALSPAC(G1)						No information
basic adjustment	Appointments	eth(OthEthvsWhite)	NS	0.44	0.15	1.29	17.52
basic adjustment	Appointments	eth(OthEthvsWhite)	BCS70						no information
basic adjustment	Appointments	eth(OthEthvsWhite)	NCDS						no information
basic adjustment	Appointments	eth(OthEthvsWhite)	NSHD						No information
basic adjustment	Appointments	eth(OthEthvsWhite)	USOC	1.26	0.6	2.64	37.84
basic adjustment	Appointments	eth(OthEthvsWhite)	ELSA						No information
basic adjustment	Appointments	eth(OthEthvsWhite)	GS	1.12	0.41	3.06	20.35
basic adjustment	Appointments	eth(OthEthvsWhite)	ALSPAC(G0)						No information
basic adjustment	Appointments	eth(OthEthvsWhite)	TwinsUK						No information
basic adjustment	Appointments	eth(OthEthvsWhite)	BiB	1.21	0.42	3.52	18.1
basic adjustment	Appointments	eth(OthEthvsWhite)	Overall	1.07	0.68	1.68		0
basic adjustment	Prescription/Medication	sex(femalevsmale)	MCS	3.61	1.69	7.71	8.88
basic adjustment	Prescription/Medication	sex(femalevsmale)	ALSPAC(G1)						No information
basic adjustment	Prescription/Medication	sex(femalevsmale)	NS	0.68	0.26	1.77	6.78
basic adjustment	Prescription/Medication	sex(femalevsmale)	BCS70	1.97	1.13	3.45	11.69
basic adjustment	Prescription/Medication	sex(femalevsmale)	NCDS	0.67	0.39	1.14	12.04
basic adjustment	Prescription/Medication	sex(femalevsmale)	NSHD	1.32	0.44	3.97	5.62
basic adjustment	Prescription/Medication	sex(femalevsmale)	USOC	1.11	0.91	1.36	17.4
basic adjustment	Prescription/Medication	sex(femalevsmale)	ELSA	2.15	0.85	5.42	7.05
basic adjustment	Prescription/Medication	sex(femalevsmale)	GS	1.08	0.94	1.24	18.09
basic adjustment	Prescription/Medication	sex(femalevsmale)	ALSPAC(G0)						No information
basic adjustment	Prescription/Medication	sex(femalevsmale)	TwinsUK	1.2	0.72	2	12.46
basic adjustment	Prescription/Medication	sex(femalevsmale)	BiB						all female
basic adjustment	Prescription/Medication	sex(femalevsmale)	Overall	1.28	0.93	1.74		77.98
basic adjustment	Prescription/Medication	SC(2vs1)	MCS	0.51	0.2	1.31	5.08
basic adjustment	Prescription/Medication	SC(2vs1)	ALSPAC(G1)						No information
basic adjustment	Prescription/Medication	SC(2vs1)	NS	0.41	0.14	1.21	3.94
basic adjustment	Prescription/Medication	SC(2vs1)	BCS70	1.02	0.54	1.9	10.33
basic adjustment	Prescription/Medication	SC(2vs1)	NCDS	2.27	0.88	5.88	5.05
basic adjustment	Prescription/Medication	SC(2vs1)	NSHD	0.63	0.2	1.98	3.65
basic adjustment	Prescription/Medication	SC(2vs1)	USOC	1.19	0.87	1.61	25.94
basic adjustment	Prescription/Medication	SC(2vs1)	ELSA	0.96	0.28	3.34	3.08
basic adjustment	Prescription/Medication	SC(2vs1)	GS	1.32	1.11	1.58	38.22
basic adjustment	Prescription/Medication	SC(2vs1)	ALSPAC(G0)						No information
basic adjustment	Prescription/Medication	SC(2vs1)	TwinsUK						No information
basic adjustment	Prescription/Medication	SC(2vs1)	BiB	0.86	0.32	2.32	4.71
basic adjustment	Prescription/Medication	SC(2vs1)	Overall	1.1	0.88	1.38		26.19
basic adjustment	Prescription/Medication	SC(3v1)	MCS	0.67	0.27	1.67	4.82
basic adjustment	Prescription/Medication	SC(3v1)	ALSPAC(G1)						No information
basic adjustment	Prescription/Medication	SC(3v1)	NS	1.74	0.61	4.94	3.66
basic adjustment	Prescription/Medication	SC(3v1)	BCS70	0.9	0.43	1.86	7.32
basic adjustment	Prescription/Medication	SC(3v1)	NCDS	1.51	0.69	3.33	6.31
basic adjustment	Prescription/Medication	SC(3v1)	NSHD	0.97	0.2	4.75	1.62
basic adjustment	Prescription/Medication	SC(3v1)	USOC	1.64	1.25	2.17	37.09
basic adjustment	Prescription/Medication	SC(3v1)	ELSA	1.44	0.56	3.71	4.47
basic adjustment	Prescription/Medication	SC(3v1)	GS	1.4	1.04	1.9	33.04
basic adjustment	Prescription/Medication	SC(3v1)	ALSPAC(G0)						No information
basic adjustment	Prescription/Medication	SC(3v1)	TwinsUK						No information
basic adjustment	Prescription/Medication	SC(3v1)	BiB	0.26	0.05	1.24	1.66
basic adjustment	Prescription/Medication	SC(3v1)	Overall	1.36	1.11	1.67		8.93
basic adjustment	Prescription/Medication	SC(4v1)	MCS	0.73	0.29	1.85	9.96
basic adjustment	Prescription/Medication	SC(4v1)	ALSPAC(G1)						No information
basic adjustment	Prescription/Medication	SC(4v1)	NS	2.56	1.1	5.92	11.43
basic adjustment	Prescription/Medication	SC(4v1)	BCS70	2.02	1.09	3.76	16.08
basic adjustment	Prescription/Medication	SC(4v1)	NCDS	3.08	1.7	5.58	16.8
basic adjustment	Prescription/Medication	SC(4v1)	NSHD						Low cell count
basic adjustment	Prescription/Medication	SC(4v1)	USOC	2.84	2.1	3.83	25.71
basic adjustment	Prescription/Medication	SC(4v1)	ELSA	5.12	1.82	14.42	8.6
basic adjustment	Prescription/Medication	SC(4v1)	GS	4.56	1.65	12.63	8.81
basic adjustment	Prescription/Medication	SC(4v1)	ALSPAC(G0)						No information
basic adjustment	Prescription/Medication	SC(4v1)	TwinsUK						No information
basic adjustment	Prescription/Medication	SC(4v1)	BiB	0.4	0.05	3.3	2.61
basic adjustment	Prescription/Medication	SC(4v1)	Overall	2.45	1.72	3.5		45.5
basic adjustment	Prescription/Medication	edu(AvsDegree)	MCS	0.77	0.31	1.94	5.12
basic adjustment	Prescription/Medication	edu(AvsDegree)	ALSPAC(G1)						No information
basic adjustment	Prescription/Medication	edu(AvsDegree)	NS	1.15	0.48	2.76	5.59
basic adjustment	Prescription/Medication	edu(AvsDegree)	BCS70	0.85	0.45	1.62	9.29
basic adjustment	Prescription/Medication	edu(AvsDegree)	NCDS	1.17	0.51	2.71	6.06
basic adjustment	Prescription/Medication	edu(AvsDegree)	NSHD	0.96	0.3	3.12	3.29
basic adjustment	Prescription/Medication	edu(AvsDegree)	USOC	0.78	0.54	1.13	19.22
basic adjustment	Prescription/Medication	edu(AvsDegree)	ELSA	3.78	1.1	13	3.01
basic adjustment	Prescription/Medication	edu(AvsDegree)	GS	1.22	1.05	1.41	35.15
basic adjustment	Prescription/Medication	edu(AvsDegree)	ALSPAC(G0)						No information
basic adjustment	Prescription/Medication	edu(AvsDegree)	TwinsUK	0.68	0.37	1.24	10.3
basic adjustment	Prescription/Medication	edu(AvsDegree)	BiB	1.26	0.36	4.37	2.97
basic adjustment	Prescription/Medication	edu(AvsDegree)	Overall	1.02	0.81	1.27		28.43
basic adjustment	Prescription/Medication	edu(GvsDegree)	MCS	0.66	0.28	1.58	7.27
basic adjustment	Prescription/Medication	edu(GvsDegree)	ALSPAC(G1)						No information
basic adjustment	Prescription/Medication	edu(GvsDegree)	NS	0.63	0.27	1.46	7.5
basic adjustment	Prescription/Medication	edu(GvsDegree)	BCS70	0.64	0.35	1.16	11.1
basic adjustment	Prescription/Medication	edu(GvsDegree)	NCDS	0.71	0.37	1.36	10.12
basic adjustment	Prescription/Medication	edu(GvsDegree)	NSHD	2.49	0.87	7.17	5.55
basic adjustment	Prescription/Medication	edu(GvsDegree)	USOC	1.22	0.96	1.55	18.14
basic adjustment	Prescription/Medication	edu(GvsDegree)	ELSA	2.14	0.64	7.15	4.54
basic adjustment	Prescription/Medication	edu(GvsDegree)	GS	1.65	1.3	2.09	18.18
basic adjustment	Prescription/Medication	edu(GvsDegree)	ALSPAC(G0)						No information
basic adjustment	Prescription/Medication	edu(GvsDegree)	TwinsUK	0.82	0.51	1.33	13.25
basic adjustment	Prescription/Medication	edu(GvsDegree)	BiB	0.95	0.28	3.3	4.35
basic adjustment	Prescription/Medication	edu(GvsDegree)	Overall	1.03	0.77	1.38		62.55
basic adjustment	Prescription/Medication	edu(NonvDegree)	MCS	0.67	0.2	2.19	6.32
basic adjustment	Prescription/Medication	edu(NonvDegree)	ALSPAC(G1)						No information
basic adjustment	Prescription/Medication	edu(NonvDegree)	NS	1.16	0.36	3.71	6.52
basic adjustment	Prescription/Medication	edu(NonvDegree)	BCS70	1.15	0.6	2.19	12.54
basic adjustment	Prescription/Medication	edu(NonvDegree)	NCDS	0.71	0.28	1.78	8.81
basic adjustment	Prescription/Medication	edu(NonvDegree)	NSHD	0.57	0.13	2.4	4.76
basic adjustment	Prescription/Medication	edu(NonvDegree)	USOC	1.5	1.15	1.96	19.04
basic adjustment	Prescription/Medication	edu(NonvDegree)	ELSA	4.71	1.44	15.37	6.37
basic adjustment	Prescription/Medication	edu(NonvDegree)	GS	1.83	1.43	2.34	19.32
basic adjustment	Prescription/Medication	edu(NonvDegree)	ALSPAC(G0)						No information
basic adjustment	Prescription/Medication	edu(NonvDegree)	TwinsUK	0.67	0.35	1.3	12.23
basic adjustment	Prescription/Medication	edu(NonvDegree)	BiB	0.39	0.08	1.88	4.09
basic adjustment	Prescription/Medication	edu(NonvDegree)	Overall	1.16	0.81	1.66		64.56
basic adjustment	Prescription/Medication	age(16-24vs45-54y)	MCS						no information
basic adjustment	Prescription/Medication	age(16-24vs45-54y)	ALSPAC(G1)						no information
basic adjustment	Prescription/Medication	age(16-24vs45-54y)	NS						no information
basic adjustment	Prescription/Medication	age(16-24vs45-54y)	BCS70						no information
basic adjustment	Prescription/Medication	age(16-24vs45-54y)	NCDS						no information
basic adjustment	Prescription/Medication	age(16-24vs45-54y)	NSHD						no information
basic adjustment	Prescription/Medication	age(16-24vs45-54y)	USOC	0.62	0.39	0.97	53.18
basic adjustment	Prescription/Medication	age(16-24vs45-54y)	ELSA						No information
basic adjustment	Prescription/Medication	age(16-24vs45-54y)	GS						No information
basic adjustment	Prescription/Medication	age(16-24vs45-54y)	ALSPAC(G0)						No information
basic adjustment	Prescription/Medication	age(16-24vs45-54y)	TwinsUK	2.13	1	4.55	46.82
basic adjustment	Prescription/Medication	age(16-24vs45-54y)	BiB						low cell count
basic adjustment	Prescription/Medication	age(16-24vs45-54y)	Overall	1.1	0.33	3.7		86.73
basic adjustment	Prescription/Medication	age(25-34vs45-54y)	MCS						no information
basic adjustment	Prescription/Medication	age(25-34vs45-54y)	ALSPAC(G1)						No information
basic adjustment	Prescription/Medication	age(25-34vs45-54y)	NS						no information
basic adjustment	Prescription/Medication	age(25-34vs45-54y)	BCS70						no information
basic adjustment	Prescription/Medication	age(25-34vs45-54y)	NCDS						no information
basic adjustment	Prescription/Medication	age(25-34vs45-54y)	NSHD						no information
basic adjustment	Prescription/Medication	age(25-34vs45-54y)	USOC	0.97	0.65	1.43	30.82
basic adjustment	Prescription/Medication	age(25-34vs45-54y)	ELSA						No information
basic adjustment	Prescription/Medication	age(25-34vs45-54y)	GS	2.02	1.61	2.55	34.76
basic adjustment	Prescription/Medication	age(25-34vs45-54y)	ALSPAC(G0)						No information
basic adjustment	Prescription/Medication	age(25-34vs45-54y)	TwinsUK	0.81	0.41	1.6	23.04
basic adjustment	Prescription/Medication	age(25-34vs45-54y)	BiB	0.68	0.19	2.48	11.38
basic adjustment	Prescription/Medication	age(25-34vs45-54y)	Overall	1.15	0.68	1.95		77.28
basic adjustment	Prescription/Medication	age(35-44vs45-54y)	MCS						no information
basic adjustment	Prescription/Medication	age(35-44vs45-54y)	ALSPAC(G1)						No information
basic adjustment	Prescription/Medication	age(35-44vs45-54y)	NS						no information
basic adjustment	Prescription/Medication	age(35-44vs45-54y)	BCS70						no information
basic adjustment	Prescription/Medication	age(35-44vs45-54y)	NCDS						no information
basic adjustment	Prescription/Medication	age(35-44vs45-54y)	NSHD						no information
basic adjustment	Prescription/Medication	age(35-44vs45-54y)	USOC	0.83	0.58	1.18	32.41
basic adjustment	Prescription/Medication	age(35-44vs45-54y)	ELSA						No information
basic adjustment	Prescription/Medication	age(35-44vs45-54y)	GS	1.39	1.12	1.74	40.93
basic adjustment	Prescription/Medication	age(35-44vs45-54y)	ALSPAC(G0)						No information
basic adjustment	Prescription/Medication	age(35-44vs45-54y)	TwinsUK	0.91	0.5	1.67	19.44
basic adjustment	Prescription/Medication	age(35-44vs45-54y)	BiB	0.8	0.25	2.6	7.22
basic adjustment	Prescription/Medication	age(35-44vs45-54y)	Overall	1.04	0.74	1.47		56.83
basic adjustment	Prescription/Medication	age(55-64vs45-54y)	MCS						no information
basic adjustment	Prescription/Medication	age(55-64vs45-54y)	ALSPAC(G1)						no information
basic adjustment	Prescription/Medication	age(55-64vs45-54y)	NS						no information
basic adjustment	Prescription/Medication	age(55-64vs45-54y)	BCS70						no information
basic adjustment	Prescription/Medication	age(55-64vs45-54y)	NCDS						no information
basic adjustment	Prescription/Medication	age(55-64vs45-54y)	NSHD						no information
basic adjustment	Prescription/Medication	age(55-64vs45-54y)	USOC	1.13	0.85	1.52	33.16
basic adjustment	Prescription/Medication	age(55-64vs45-54y)	ELSA	0.4	0.12	1.31	6.71
basic adjustment	Prescription/Medication	age(55-64vs45-54y)	GS	0.69	0.57	0.82	39.48
basic adjustment	Prescription/Medication	age(55-64vs45-54y)	ALSPAC(G0)						no information
basic adjustment	Prescription/Medication	age(55-64vs45-54y)	TwinsUK	0.73	0.43	1.25	20.66
basic adjustment	Prescription/Medication	age(55-64vs45-54y)	BiB						No information
basic adjustment	Prescription/Medication	age(55-64vs45-54y)	Overall	0.79	0.57	1.1		65.97
basic adjustment	Prescription/Medication	age(65-74vs45-54y)	MCS						no information
basic adjustment	Prescription/Medication	age(65-74vs45-54y)	ALSPAC(G1)						no information
basic adjustment	Prescription/Medication	age(65-74vs45-54y)	NS						no information
basic adjustment	Prescription/Medication	age(65-74vs45-54y)	BCS70						no information
basic adjustment	Prescription/Medication	age(65-74vs45-54y)	NCDS						no information
basic adjustment	Prescription/Medication	age(65-74vs45-54y)	NSHD						no information
basic adjustment	Prescription/Medication	age(65-74vs45-54y)	USOC	1.11	0.83	1.48	31.25
basic adjustment	Prescription/Medication	age(65-74vs45-54y)	ELSA	0.45	0.14	1.46	9.8
basic adjustment	Prescription/Medication	age(65-74vs45-54y)	GS	0.52	0.44	0.63	34
basic adjustment	Prescription/Medication	age(65-74vs45-54y)	ALSPAC(G0)						No information
basic adjustment	Prescription/Medication	age(65-74vs45-54y)	TwinsUK	0.93	0.57	1.51	24.96
basic adjustment	Prescription/Medication	age(65-74vs45-54y)	BiB						No information
basic adjustment	Prescription/Medication	age(65-74vs45-54y)	Overall	0.75	0.49	1.16		80.52
basic adjustment	Prescription/Medication	age(75+vs 45-54y)	MCS						no information
basic adjustment	Prescription/Medication	age(75+vs 45-54y)	ALSPAC(G1)						No information
basic adjustment	Prescription/Medication	age(75+vs 45-54y)	NS						no information
basic adjustment	Prescription/Medication	age(75+vs 45-54y)	BCS70						no information
basic adjustment	Prescription/Medication	age(75+vs 45-54y)	NCDS						no information
basic adjustment	Prescription/Medication	age(75+vs 45-54y)	NSHD						no information
basic adjustment	Prescription/Medication	age(75+vs 45-54y)	USOC	1.04	0.7	1.53	32.83
basic adjustment	Prescription/Medication	age(75+vs 45-54y)	ELSA	0.61	0.2	1.85	9.52
basic adjustment	Prescription/Medication	age(75+vs 45-54y)	GS	0.6	0.45	0.8	38.88
basic adjustment	Prescription/Medication	age(75+vs 45-54y)	ALSPAC(G0)						No information
basic adjustment	Prescription/Medication	age(75+vs 45-54y)	TwinsUK	0.48	0.24	0.96	18.77
basic adjustment	Prescription/Medication	age(75+vs 45-54y)	BiB						No information
basic adjustment	Prescription/Medication	age(75+vs 45-54y)	Overall	0.69	0.47	1.01		54.58
basic adjustment	Prescription/Medication	eth(NonWhitevsWhite)	MCS	0.33	0.12	0.92	10.91
basic adjustment	Prescription/Medication	eth(NonWhitevsWhite)	ALSPAC(G1)						No information
basic adjustment	Prescription/Medication	eth(NonWhitevsWhite)	NS	0.62	0.25	1.51	12.34
basic adjustment	Prescription/Medication	eth(NonWhitevsWhite)	BCS70						no information
basic adjustment	Prescription/Medication	eth(NonWhitevsWhite)	NCDS						no information
basic adjustment	Prescription/Medication	eth(NonWhitevsWhite)	NSHD						no information
basic adjustment	Prescription/Medication	eth(NonWhitevsWhite)	USOC	1.87	1.35	2.58	19.9
basic adjustment	Prescription/Medication	eth(NonWhitevsWhite)	ELSA	2.77	1.06	7.27	11.51
basic adjustment	Prescription/Medication	eth(NonWhitevsWhite)	GS	1.57	0.95	2.6	17.56
basic adjustment	Prescription/Medication	eth(NonWhitevsWhite)	ALSPAC(G0)						No information
basic adjustment	Prescription/Medication	eth(NonWhitevsWhite)	TwinsUK	2.09	1.12	3.89	15.91
basic adjustment	Prescription/Medication	eth(NonWhitevsWhite)	BiB	1.19	0.47	3.02	11.87
basic adjustment	Prescription/Medication	eth(NonWhitevsWhite)	Overall	1.32	0.82	2.13		71.7
basic adjustment	Prescription/Medication	eth(BlackvsWhite)	MCS	0.03	0	0.21	18.15
basic adjustment	Prescription/Medication	eth(BlackvsWhite)	ALSPAC(G1)						No information
basic adjustment	Prescription/Medication	eth(BlackvsWhite)	NS	0.95	0.16	5.5	19.36
basic adjustment	Prescription/Medication	eth(BlackvsWhite)	BCS70						no information
basic adjustment	Prescription/Medication	eth(BlackvsWhite)	NCDS						no information
basic adjustment	Prescription/Medication	eth(BlackvsWhite)	NSHD						no information
basic adjustment	Prescription/Medication	eth(BlackvsWhite)	USOC	2.55	1.34	4.84	25.12
basic adjustment	Prescription/Medication	eth(BlackvsWhite)	ELSA	0.57	0.07	4.51	17.53
basic adjustment	Prescription/Medication	eth(BlackvsWhite)	GS	1.43	0.27	7.6	19.85
basic adjustment	Prescription/Medication	eth(BlackvsWhite)	ALSPAC(G0)						No information
basic adjustment	Prescription/Medication	eth(BlackvsWhite)	TwinsUK						Low cell count
basic adjustment	Prescription/Medication	eth(BlackvsWhite)	BiB						Low cell count
basic adjustment	Prescription/Medication	eth(BlackvsWhite)	Overall	0.64	0.14	2.87		80
basic adjustment	Prescription/Medication	eth(OAsianvsWhite)	MCS						no information
basic adjustment	Prescription/Medication	eth(OAsianvsWhite)	ALSPAC(G1)						No information
basic adjustment	Prescription/Medication	eth(OAsianvsWhite)	NS						no information
basic adjustment	Prescription/Medication	eth(OAsianvsWhite)	BCS70						no information
basic adjustment	Prescription/Medication	eth(OAsianvsWhite)	NCDS						no information
basic adjustment	Prescription/Medication	eth(OAsianvsWhite)	NSHD						no information
basic adjustment	Prescription/Medication	eth(OAsianvsWhite)	USOC	1.04	0.52	2.09	53.24
basic adjustment	Prescription/Medication	eth(OAsianvsWhite)	ELSA						No information
basic adjustment	Prescription/Medication	eth(OAsianvsWhite)	GS	3.98	1.51	10.48	46.76
basic adjustment	Prescription/Medication	eth(OAsianvsWhite)	ALSPAC(G0)						No information
basic adjustment	Prescription/Medication	eth(OAsianvsWhite)	TwinsUK						Low cell count
basic adjustment	Prescription/Medication	eth(OAsianvsWhite)	BiB						no information
basic adjustment	Prescription/Medication	eth(OAsianvsWhite)	Overall	1.95	0.53	7.24		79.39
basic adjustment	Prescription/Medication	eth(MixedvsWhite)	MCS	0.82	0.17	3.82	9.21
basic adjustment	Prescription/Medication	eth(MixedvsWhite)	ALSPAC(G1)						No information
basic adjustment	Prescription/Medication	eth(MixedvsWhite)	NS	1.48	0.42	5.29	13.08
basic adjustment	Prescription/Medication	eth(MixedvsWhite)	BCS70						no information
basic adjustment	Prescription/Medication	eth(MixedvsWhite)	NCDS						no information
basic adjustment	Prescription/Medication	eth(MixedvsWhite)	NSHD						no information
basic adjustment	Prescription/Medication	eth(MixedvsWhite)	USOC	2.12	1.08	4.14	36.5
basic adjustment	Prescription/Medication	eth(MixedvsWhite)	ELSA	0.87	0.11	7.15	5.13
basic adjustment	Prescription/Medication	eth(MixedvsWhite)	GS	0.98	0.5	1.92	36.08
basic adjustment	Prescription/Medication	eth(MixedvsWhite)	ALSPAC(G0)						No information
basic adjustment	Prescription/Medication	eth(MixedvsWhite)	TwinsUK						Low cell count
basic adjustment	Prescription/Medication	eth(MixedvsWhite)	BiB						Low cell count
basic adjustment	Prescription/Medication	eth(MixedvsWhite)	Overall	1.34	0.82	2.18		16.29
basic adjustment	Prescription/Medication	eth(SAsianvsWhite)	MCS	0.19	0.07	0.51	16.08
basic adjustment	Prescription/Medication	eth(SAsianvsWhite)	ALSPAC(G1)						No information
basic adjustment	Prescription/Medication	eth(SAsianvsWhite)	NS	0.28	0.11	0.75	16.11
basic adjustment	Prescription/Medication	eth(SAsianvsWhite)	BCS70						no information
basic adjustment	Prescription/Medication	eth(SAsianvsWhite)	NCDS						no information
basic adjustment	Prescription/Medication	eth(SAsianvsWhite)	NSHD						no information
basic adjustment	Prescription/Medication	eth(SAsianvsWhite)	USOC	1.6	1.02	2.51	18.6
basic adjustment	Prescription/Medication	eth(SAsianvsWhite)	ELSA	5.53	1.91	16.03	15.65
basic adjustment	Prescription/Medication	eth(SAsianvsWhite)	GS	1.46	0.68	3.14	17.25
basic adjustment	Prescription/Medication	eth(SAsianvsWhite)	ALSPAC(G0)						No information
basic adjustment	Prescription/Medication	eth(SAsianvsWhite)	TwinsUK						Low cell count
basic adjustment	Prescription/Medication	eth(SAsianvsWhite)	BiB	1.2	0.47	3.1	16.31
basic adjustment	Prescription/Medication	eth(SAsianvsWhite)	Overall	0.98	0.38	2.54		87.94
basic adjustment	Prescription/Medication	eth(OthEthvsWhite)	MCS	2.11	0.26	17.39	7.62
basic adjustment	Prescription/Medication	eth(OthEthvsWhite)	ALSPAC(G1)						No information
basic adjustment	Prescription/Medication	eth(OthEthvsWhite)	NS	0.13	0.02	1.06	7.79
basic adjustment	Prescription/Medication	eth(OthEthvsWhite)	BCS70						no information
basic adjustment	Prescription/Medication	eth(OthEthvsWhite)	NCDS						no information
basic adjustment	Prescription/Medication	eth(OthEthvsWhite)	NSHD						no information
basic adjustment	Prescription/Medication	eth(OthEthvsWhite)	USOC	2.13	0.78	5.81	33.83
basic adjustment	Prescription/Medication	eth(OthEthvsWhite)	ELSA						No information
basic adjustment	Prescription/Medication	eth(OthEthvsWhite)	GS	1.47	0.61	3.56	43.19
basic adjustment	Prescription/Medication	eth(OthEthvsWhite)	ALSPAC(G0)						No information
basic adjustment	Prescription/Medication	eth(OthEthvsWhite)	TwinsUK						Low cell count
basic adjustment	Prescription/Medication	eth(OthEthvsWhite)	BiB	2	0.24	16.6	7.57
basic adjustment	Prescription/Medication	eth(OthEthvsWhite)	Overall	1.45	0.81	2.6		0
basic adjustment	Procedures/surgery	sex(femalevsmale)	MCS						low cell count
basic adjustment	Procedures/surgery	sex(femalevsmale)	ALSPAC(G1)	1.02	0.54	1.93	5.9
basic adjustment	Procedures/surgery	sex(femalevsmale)	NS	0.88	0.25	3.05	1.78
basic adjustment	Procedures/surgery	sex(femalevsmale)	BCS70	2.31	1.19	4.48	5.52
basic adjustment	Procedures/surgery	sex(femalevsmale)	NCDS	1.11	0.65	1.91	7.66
basic adjustment	Procedures/surgery	sex(femalevsmale)	NSHD	0.45	0.17	1.23	2.68
basic adjustment	Procedures/surgery	sex(femalevsmale)	USOC	1.35	1.18	1.54	27.37
basic adjustment	Procedures/surgery	sex(femalevsmale)	ELSA	1.19	1	1.4	25.02
basic adjustment	Procedures/surgery	sex(femalevsmale)	GS	0.91	0.71	1.16	19.29
basic adjustment	Procedures/surgery	sex(femalevsmale)	ALSPAC(G0)	1.14	0.56	2.36	4.78
basic adjustment	Procedures/surgery	sex(femalevsmale)	TwinsUK						No information
basic adjustment	Procedures/surgery	sex(femalevsmale)	BiB
basic adjustment	Procedures/surgery	sex(femalevsmale)	Overall	1.15	0.97	1.37		47.79
basic adjustment	Procedures/surgery	SC(2vs1)	MCS						low cell count
basic adjustment	Procedures/surgery	SC(2vs1)	ALSPAC(G1)	0.74	0.33	1.66	2.25
basic adjustment	Procedures/surgery	SC(2vs1)	NS	2.67	0.25	28.86	0.26
basic adjustment	Procedures/surgery	SC(2vs1)	BCS70	0.81	0.31	2.14	1.59
basic adjustment	Procedures/surgery	SC(2vs1)	NCDS	1.49	0.67	3.31	2.35
basic adjustment	Procedures/surgery	SC(2vs1)	NSHD	1.61	0.43	6.05	0.86
basic adjustment	Procedures/surgery	SC(2vs1)	USOC	1.14	0.94	1.38	39.62
basic adjustment	Procedures/surgery	SC(2vs1)	ELSA	1.08	0.88	1.31	37.08
basic adjustment	Procedures/surgery	SC(2vs1)	GS	1.52	1.1	2.12	13.8
basic adjustment	Procedures/surgery	SC(2vs1)	ALSPAC(G0)	1.51	0.66	3.44	2.2
basic adjustment	Procedures/surgery	SC(2vs1)	TwinsUK						No information
basic adjustment	Procedures/surgery	SC(2vs1)	BiB						no information
basic adjustment	Procedures/surgery	SC(2vs1)	Overall	1.16	1.03	1.31		0
basic adjustment	Procedures/surgery	SC(3v1)	MCS						low cell count
basic adjustment	Procedures/surgery	SC(3v1)	ALSPAC(G1)	1.06	0.46	2.44	2.32
basic adjustment	Procedures/surgery	SC(3v1)	NS	0.56	0.07	4.57	0.37
basic adjustment	Procedures/surgery	SC(3v1)	BCS70	1.84	0.84	4.02	2.66
basic adjustment	Procedures/surgery	SC(3v1)	NCDS	0.73	0.28	1.88	1.8
basic adjustment	Procedures/surgery	SC(3v1)	NSHD	0.5	0.13	1.94	0.88
basic adjustment	Procedures/surgery	SC(3v1)	USOC	1.17	0.96	1.42	42.41
basic adjustment	Procedures/surgery	SC(3v1)	ELSA	1.25	1.03	1.52	44.06
basic adjustment	Procedures/surgery	SC(3v1)	GS	0.67	0.33	1.37	3.22
basic adjustment	Procedures/surgery	SC(3v1)	ALSPAC(G0)	1.02	0.44	2.39	2.27
basic adjustment	Procedures/surgery	SC(3v1)	TwinsUK						No information
basic adjustment	Procedures/surgery	SC(3v1)	BiB
basic adjustment	Procedures/surgery	SC(3v1)	Overall	1.17	1.03	1.33		0
basic adjustment	Procedures/surgery	SC(4v1)	MCS						low cell count
basic adjustment	Procedures/surgery	SC(4v1)	ALSPAC(G1)						Low cell count
basic adjustment	Procedures/surgery	SC(4v1)	NS	1.96	0.45	8.54	6.79
basic adjustment	Procedures/surgery	SC(4v1)	BCS70	1.04	0.44	2.45	13.89
basic adjustment	Procedures/surgery	SC(4v1)	NCDS	2.61	1.44	4.73	19.27
basic adjustment	Procedures/surgery	SC(4v1)	NSHD						Low cell count
basic adjustment	Procedures/surgery	SC(4v1)	USOC	2.1	1.69	2.61	28
basic adjustment	Procedures/surgery	SC(4v1)	ELSA	1.1	0.82	1.47	26.51
basic adjustment	Procedures/surgery	SC(4v1)	GS						Low cell count
basic adjustment	Procedures/surgery	SC(4v1)	ALSPAC(G0)	9.62	1.81	51.21	5.53
basic adjustment	Procedures/surgery	SC(4v1)	TwinsUK						no information
basic adjustment	Procedures/surgery	SC(4v1)	BiB						no information
basic adjustment	Procedures/surgery	SC(4v1)	Overall	1.81	1.17	2.8		73.85
basic adjustment	Procedures/surgery	edu(AvsDegree)	MCS						low cell count
basic adjustment	Procedures/surgery	edu(AvsDegree)	ALSPAC(G1)	0.93	0.41	2.08	9.81
basic adjustment	Procedures/surgery	edu(AvsDegree)	NS	0.15	0.05	0.41	8.03
basic adjustment	Procedures/surgery	edu(AvsDegree)	BCS70	1.39	0.58	3.32	9.22
basic adjustment	Procedures/surgery	edu(AvsDegree)	NCDS	0.48	0.24	0.92	11.19
basic adjustment	Procedures/surgery	edu(AvsDegree)	NSHD	0.62	0.13	2.98	4.77
basic adjustment	Procedures/surgery	edu(AvsDegree)	USOC	1.12	0.9	1.4	15.17
basic adjustment	Procedures/surgery	edu(AvsDegree)	ELSA	1.28	1.02	1.61	15.15
basic adjustment	Procedures/surgery	edu(AvsDegree)	GS	1.5	1.14	1.97	14.85
basic adjustment	Procedures/surgery	edu(AvsDegree)	ALSPAC(G0)	0.82	0.45	1.5	11.81
basic adjustment	Procedures/surgery	edu(AvsDegree)	TwinsUK						no information
basic adjustment	Procedures/surgery	edu(AvsDegree)	BiB						no information
basic adjustment	Procedures/surgery	edu(AvsDegree)	Overall	0.87	0.58	1.3		85.92
basic adjustment	Procedures/surgery	edu(GvsDegree)	MCS						low cell count
basic adjustment	Procedures/surgery	edu(GvsDegree)	ALSPAC(G1)	1.62	0.74	3.53	2.43
basic adjustment	Procedures/surgery	edu(GvsDegree)	NS	0.14	0.02	1.03	0.38
basic adjustment	Procedures/surgery	edu(GvsDegree)	BCS70	0.45	0.19	1.07	1.99
basic adjustment	Procedures/surgery	edu(GvsDegree)	NCDS	1.61	0.82	3.14	3.28
basic adjustment	Procedures/surgery	edu(GvsDegree)	NSHD	0.53	0.12	2.27	0.7
basic adjustment	Procedures/surgery	edu(GvsDegree)	USOC	1.07	0.91	1.25	57.56
basic adjustment	Procedures/surgery	edu(GvsDegree)	ELSA	1.05	0.82	1.34	25.34
basic adjustment	Procedures/surgery	edu(GvsDegree)	GS	1.2	0.72	1.99	5.72
basic adjustment	Procedures/surgery	edu(GvsDegree)	ALSPAC(G0)	0.63	0.3	1.34	2.6
basic adjustment	Procedures/surgery	edu(GvsDegree)	TwinsUK						No information
basic adjustment	Procedures/surgery	edu(GvsDegree)	BiB						no information
basic adjustment	Procedures/surgery	edu(GvsDegree)	Overall	1.05	0.93	1.18		0
basic adjustment	Procedures/surgery	edu(NonvDegree)	MCS						low cell count
basic adjustment	Procedures/surgery	edu(NonvDegree)	ALSPAC(G1)	1.87	0.64	5.46	1.42
basic adjustment	Procedures/surgery	edu(NonvDegree)	NS	1.3	0.21	7.92	0.5
basic adjustment	Procedures/surgery	edu(NonvDegree)	BCS70	0.63	0.29	1.35	2.82
basic adjustment	Procedures/surgery	edu(NonvDegree)	NCDS	1.44	0.66	3.14	2.7
basic adjustment	Procedures/surgery	edu(NonvDegree)	NSHD	1.09	0.24	4.98	0.71
basic adjustment	Procedures/surgery	edu(NonvDegree)	USOC	1.22	1.01	1.47	47.2
basic adjustment	Procedures/surgery	edu(NonvDegree)	ELSA	1.23	0.97	1.56	29.67
basic adjustment	Procedures/surgery	edu(NonvDegree)	GS	1.77	1.22	2.56	11.87
basic adjustment	Procedures/surgery	edu(NonvDegree)	ALSPAC(G0)	1.12	0.54	2.32	3.11
basic adjustment	Procedures/surgery	edu(NonvDegree)	TwinsUK						No information
basic adjustment	Procedures/surgery	edu(NonvDegree)	BiB						no information
basic adjustment	Procedures/surgery	edu(NonvDegree)	Overall	1.26	1.11	1.44		0
basic adjustment	Procedures/surgery	age(16-24vs45-54y)	MCS						no information
basic adjustment	Procedures/surgery	age(16-24vs45-54y)	ALSPAC(G1)						No information
basic adjustment	Procedures/surgery	age(16-24vs45-54y)	NS						no information
basic adjustment	Procedures/surgery	age(16-24vs45-54y)	BCS70						no information
basic adjustment	Procedures/surgery	age(16-24vs45-54y)	NCDS						no information
basic adjustment	Procedures/surgery	age(16-24vs45-54y)	NSHD						no information
basic adjustment	Procedures/surgery	age(16-24vs45-54y)	USOC	0.47	0.33	0.66	100
basic adjustment	Procedures/surgery	age(16-24vs45-54y)	ELSA						No information
basic adjustment	Procedures/surgery	age(16-24vs45-54y)	GS						No information
basic adjustment	Procedures/surgery	age(16-24vs45-54y)	ALSPAC(G0)						No information
basic adjustment	Procedures/surgery	age(16-24vs45-54y)	TwinsUK						No information
basic adjustment	Procedures/surgery	age(16-24vs45-54y)	BiB						no information
basic adjustment	Procedures/surgery	age(16-24vs45-54y)	Overall	0.47	0.33	0.66
basic adjustment	Procedures/surgery	age(25-34vs45-54y)	MCS						no information
basic adjustment	Procedures/surgery	age(25-34vs45-54y)	ALSPAC(G1)						No information
basic adjustment	Procedures/surgery	age(25-34vs45-54y)	NS						no information
basic adjustment	Procedures/surgery	age(25-34vs45-54y)	BCS70						no information
basic adjustment	Procedures/surgery	age(25-34vs45-54y)	NCDS						no information
basic adjustment	Procedures/surgery	age(25-34vs45-54y)	NSHD						no information
basic adjustment	Procedures/surgery	age(25-34vs45-54y)	USOC	0.77	0.56	1.06	80.42
basic adjustment	Procedures/surgery	age(25-34vs45-54y)	ELSA						No information
basic adjustment	Procedures/surgery	age(25-34vs45-54y)	GS	0.77	0.4	1.46	19.58
basic adjustment	Procedures/surgery	age(25-34vs45-54y)	ALSPAC(G0)						No information
basic adjustment	Procedures/surgery	age(25-34vs45-54y)	TwinsUK						No information
basic adjustment	Procedures/surgery	age(25-34vs45-54y)	BiB						no information
basic adjustment	Procedures/surgery	age(25-34vs45-54y)	Overall	0.77	0.58	1.03		0
basic adjustment	Procedures/surgery	age(35-44vs45-54y)	MCS						no information
basic adjustment	Procedures/surgery	age(35-44vs45-54y)	ALSPAC(G1)						No information
basic adjustment	Procedures/surgery	age(35-44vs45-54y)	NS						no information
basic adjustment	Procedures/surgery	age(35-44vs45-54y)	BCS70						no information
basic adjustment	Procedures/surgery	age(35-44vs45-54y)	NCDS						no information
basic adjustment	Procedures/surgery	age(35-44vs45-54y)	NSHD						no information
basic adjustment	Procedures/surgery	age(35-44vs45-54y)	USOC	0.87	0.68	1.11	61.41
basic adjustment	Procedures/surgery	age(35-44vs45-54y)	ELSA						No information
basic adjustment	Procedures/surgery	age(35-44vs45-54y)	GS	1.36	0.84	2.21	38.59
basic adjustment	Procedures/surgery	age(35-44vs45-54y)	ALSPAC(G0)						No information
basic adjustment	Procedures/surgery	age(35-44vs45-54y)	TwinsUK						No information
basic adjustment	Procedures/surgery	age(35-44vs45-54y)	BiB						no information
basic adjustment	Procedures/surgery	age(35-44vs45-54y)	Overall	1.03	0.67	1.58		61.87
basic adjustment	Procedures/surgery	age(55-64vs45-54y)	MCS						no information
basic adjustment	Procedures/surgery	age(55-64vs45-54y)	ALSPAC(G1)						No information
basic adjustment	Procedures/surgery	age(55-64vs45-54y)	NS						no information
basic adjustment	Procedures/surgery	age(55-64vs45-54y)	BCS70						no information
basic adjustment	Procedures/surgery	age(55-64vs45-54y)	NCDS						no information
basic adjustment	Procedures/surgery	age(55-64vs45-54y)	NSHD						no information
basic adjustment	Procedures/surgery	age(55-64vs45-54y)	USOC	1.5	1.23	1.83	28.43
basic adjustment	Procedures/surgery	age(55-64vs45-54y)	ELSA	1.56	1.09	2.24	26.42
basic adjustment	Procedures/surgery	age(55-64vs45-54y)	GS	1.58	1.07	2.34	25.92
basic adjustment	Procedures/surgery	age(55-64vs45-54y)	ALSPAC(G0)	0.37	0.17	0.81	19.22
basic adjustment	Procedures/surgery	age(55-64vs45-54y)	TwinsUK						No information
basic adjustment	Procedures/surgery	age(55-64vs45-54y)	BiB						no information
basic adjustment	Procedures/surgery	age(55-64vs45-54y)	Overall	1.18	0.66	2.1		89.83
basic adjustment	Procedures/surgery	age(65-74vs45-54y)	MCS						no information
basic adjustment	Procedures/surgery	age(65-74vs45-54y)	ALSPAC(G1)						No information
basic adjustment	Procedures/surgery	age(65-74vs45-54y)	NS						no information
basic adjustment	Procedures/surgery	age(65-74vs45-54y)	BCS70						no information
basic adjustment	Procedures/surgery	age(65-74vs45-54y)	NCDS						no information
basic adjustment	Procedures/surgery	age(65-74vs45-54y)	NSHD						no information
basic adjustment	Procedures/surgery	age(65-74vs45-54y)	USOC	2	1.64	2.43	56.78
basic adjustment	Procedures/surgery	age(65-74vs45-54y)	ELSA	1.93	1.39	2.67	20.68
basic adjustment	Procedures/surgery	age(65-74vs45-54y)	GS	2.08	1.49	2.89	19.93
basic adjustment	Procedures/surgery	age(65-74vs45-54y)	ALSPAC(G0)	0.82	0.33	2.06	2.61
basic adjustment	Procedures/surgery	age(65-74vs45-54y)	TwinsUK						No information
basic adjustment	Procedures/surgery	age(65-74vs45-54y)	BiB						no information
basic adjustment	Procedures/surgery	age(65-74vs45-54y)	Overall	1.95	1.68	2.26		0
basic adjustment	Procedures/surgery	age(75+vs 45-54y)	MCS						no information
basic adjustment	Procedures/surgery	age(75+vs 45-54y)	ALSPAC(G1)						No information
basic adjustment	Procedures/surgery	age(75+vs 45-54y)	NS
basic adjustment	Procedures/surgery	age(75+vs 45-54y)	BCS70						no information
basic adjustment	Procedures/surgery	age(75+vs 45-54y)	NCDS						no information
basic adjustment	Procedures/surgery	age(75+vs 45-54y)	NSHD						no information
basic adjustment	Procedures/surgery	age(75+vs 45-54y)	USOC	1.86	1.44	2.39	48.44
basic adjustment	Procedures/surgery	age(75+vs 45-54y)	ELSA	2.55	1.83	3.55	33.65
basic adjustment	Procedures/surgery	age(75+vs 45-54y)	GS	1.85	1.12	3.07	17.03
basic adjustment	Procedures/surgery	age(75+vs 45-54y)	ALSPAC(G0)	2.1	0.2	22.29	0.89
basic adjustment	Procedures/surgery	age(75+vs 45-54y)	TwinsUK						No information
basic adjustment	Procedures/surgery	age(75+vs 45-54y)	BiB						no information
basic adjustment	Procedures/surgery	age(75+vs 45-54y)	Overall	2.07	1.66	2.59		17.97
basic adjustment	Procedures/surgery	eth(NonWhitevsWhite)	MCS						low cell count
basic adjustment	Procedures/surgery	eth(NonWhitevsWhite)	ALSPAC(G1)						Low cell counts
basic adjustment	Procedures/surgery	eth(NonWhitevsWhite)	NS	2.26	0.43	11.78	1.93
basic adjustment	Procedures/surgery	eth(NonWhitevsWhite)	BCS70						no information
basic adjustment	Procedures/surgery	eth(NonWhitevsWhite)	NCDS						no information
basic adjustment	Procedures/surgery	eth(NonWhitevsWhite)	NSHD						no information
basic adjustment	Procedures/surgery	eth(NonWhitevsWhite)	USOC	1.2	0.9	1.61	61.58
basic adjustment	Procedures/surgery	eth(NonWhitevsWhite)	ELSA	1.02	0.67	1.56	29.6
basic adjustment	Procedures/surgery	eth(NonWhitevsWhite)	GS	0.73	0.24	2.21	4.34
basic adjustment	Procedures/surgery	eth(NonWhitevsWhite)	ALSPAC(G0)	1.47	0.35	6.21	2.54
basic adjustment	Procedures/surgery	eth(NonWhitevsWhite)	TwinsUK						No information
basic adjustment	Procedures/surgery	eth(NonWhitevsWhite)	BiB						no information
basic adjustment	Procedures/surgery	eth(NonWhitevsWhite)	Overall	1.14	0.91	1.44		0
basic adjustment	Procedures/surgery	eth(BlackvsWhite)	MCS						low cell count
basic adjustment	Procedures/surgery	eth(BlackvsWhite)	ALSPAC(G1)						No information
basic adjustment	Procedures/surgery	eth(BlackvsWhite)	NS	6.07	0.7	52.76	3.56
basic adjustment	Procedures/surgery	eth(BlackvsWhite)	BCS70						no information
basic adjustment	Procedures/surgery	eth(BlackvsWhite)	NCDS						no information
basic adjustment	Procedures/surgery	eth(BlackvsWhite)	NSHD						no information
basic adjustment	Procedures/surgery	eth(BlackvsWhite)	USOC	0.97	0.59	1.58	69.37
basic adjustment	Procedures/surgery	eth(BlackvsWhite)	ELSA	0.96	0.44	2.09	27.07
basic adjustment	Procedures/surgery	eth(BlackvsWhite)	GS						low cell count
basic adjustment	Procedures/surgery	eth(BlackvsWhite)	ALSPAC(G0)						No information
basic adjustment	Procedures/surgery	eth(BlackvsWhite)	TwinsUK						No information
basic adjustment	Procedures/surgery	eth(BlackvsWhite)	BiB						no information
basic adjustment	Procedures/surgery	eth(BlackvsWhite)	Overall	1.03	0.68	1.55		0
basic adjustment	Procedures/surgery	eth(OAsianvsWhite)	MCS						no information
basic adjustment	Procedures/surgery	eth(OAsianvsWhite)	ALSPAC(G1)						No information
basic adjustment	Procedures/surgery	eth(OAsianvsWhite)	NS						no information
basic adjustment	Procedures/surgery	eth(OAsianvsWhite)	BCS70						no information
basic adjustment	Procedures/surgery	eth(OAsianvsWhite)	NCDS						no information
basic adjustment	Procedures/surgery	eth(OAsianvsWhite)	NSHD						no information
basic adjustment	Procedures/surgery	eth(OAsianvsWhite)	USOC	1.8	0.65	4.99	89.39
basic adjustment	Procedures/surgery	eth(OAsianvsWhite)	ELSA						No information
basic adjustment	Procedures/surgery	eth(OAsianvsWhite)	GS	0.63	0.03	12.15	10.61
basic adjustment	Procedures/surgery	eth(OAsianvsWhite)	ALSPAC(G0)						No information
basic adjustment	Procedures/surgery	eth(OAsianvsWhite)	TwinsUK						No information
basic adjustment	Procedures/surgery	eth(OAsianvsWhite)	BiB						no information
basic adjustment	Procedures/surgery	eth(OAsianvsWhite)	Overall	1.61	0.61	4.22		0
basic adjustment	Procedures/surgery	eth(MixedvsWhite)	MCS						low cell count
basic adjustment	Procedures/surgery	eth(MixedvsWhite)	ALSPAC(G1)						No information
basic adjustment	Procedures/surgery	eth(MixedvsWhite)	NS						low cell count
basic adjustment	Procedures/surgery	eth(MixedvsWhite)	BCS70						no information
basic adjustment	Procedures/surgery	eth(MixedvsWhite)	NCDS						no information
basic adjustment	Procedures/surgery	eth(MixedvsWhite)	NSHD						no information
basic adjustment	Procedures/surgery	eth(MixedvsWhite)	USOC	1.82	1.01	3.28	56.74
basic adjustment	Procedures/surgery	eth(MixedvsWhite)	ELSA	1.04	0.45	2.37	35.59
basic adjustment	Procedures/surgery	eth(MixedvsWhite)	GS	0.45	0.06	3.31	7.67
basic adjustment	Procedures/surgery	eth(MixedvsWhite)	ALSPAC(G0)						No information
basic adjustment	Procedures/surgery	eth(MixedvsWhite)	TwinsUK						No information
basic adjustment	Procedures/surgery	eth(MixedvsWhite)	BiB						no information
basic adjustment	Procedures/surgery	eth(MixedvsWhite)	Overall	1.34	0.76	2.36		20.19
basic adjustment	Procedures/surgery	eth(SAsianvsWhite)	MCS						low cell count
basic adjustment	Procedures/surgery	eth(SAsianvsWhite)	ALSPAC(G1)						No information
basic adjustment	Procedures/surgery	eth(SAsianvsWhite)	NS	1.43	0.18	11.57	2.55
basic adjustment	Procedures/surgery	eth(SAsianvsWhite)	BCS70						no information
basic adjustment	Procedures/surgery	eth(SAsianvsWhite)	NCDS						no information
basic adjustment	Procedures/surgery	eth(SAsianvsWhite)	NSHD						no information
basic adjustment	Procedures/surgery	eth(SAsianvsWhite)	USOC	0.8	0.52	1.23	61.06
basic adjustment	Procedures/surgery	eth(SAsianvsWhite)	ELSA	1.07	0.61	1.9	34.34
basic adjustment	Procedures/surgery	eth(SAsianvsWhite)	GS	0.41	0.04	4.2	2.06
basic adjustment	Procedures/surgery	eth(SAsianvsWhite)	ALSPAC(G0)						No information
basic adjustment	Procedures/surgery	eth(SAsianvsWhite)	TwinsUK						No information
basic adjustment	Procedures/surgery	eth(SAsianvsWhite)	BiB						no information
basic adjustment	Procedures/surgery	eth(SAsianvsWhite)	Overall	0.89	0.64	1.24		0
basic adjustment	Procedures/surgery	eth(OthEthvsWhite)	MCS						low cell count
basic adjustment	Procedures/surgery	eth(OthEthvsWhite)	ALSPAC(G1)						No information
basic adjustment	Procedures/surgery	eth(OthEthvsWhite)	NS	0.19	0.02	1.8	24.89
basic adjustment	Procedures/surgery	eth(OthEthvsWhite)	BCS70						no information
basic adjustment	Procedures/surgery	eth(OthEthvsWhite)	NCDS						no information
basic adjustment	Procedures/surgery	eth(OthEthvsWhite)	NSHD						no information
basic adjustment	Procedures/surgery	eth(OthEthvsWhite)	USOC	2.2	0.93	5.23	50.5
basic adjustment	Procedures/surgery	eth(OthEthvsWhite)	ELSA						No information
basic adjustment	Procedures/surgery	eth(OthEthvsWhite)	GS	0.86	0.09	8.19	24.62
basic adjustment	Procedures/surgery	eth(OthEthvsWhite)	ALSPAC(G0)						No information
basic adjustment	Procedures/surgery	eth(OthEthvsWhite)	TwinsUK						No information
basic adjustment	Procedures/surgery	eth(OthEthvsWhite)	BiB						no information
basic adjustment	Procedures/surgery	eth(OthEthvsWhite)	Overall	0.95	0.23	4.03		52.56

### Sheet: Fulladj
Adjustment	outcome	exposure	Study	OR	lower_ci	upper_ci	%Weight	%I2	Reason for missing
full adjustment	Any healthcare disruption	sex(femalevsmale)	MCS	2.65322	1.67901	4.19271	5.2307
full adjustment	Any healthcare disruption	sex(femalevsmale)	ALSPAC(G1)	1.40549	0.944188	2.09217	6.34176
full adjustment	Any healthcare disruption	sex(femalevsmale)	NS	1.12311	0.687648	1.83434	4.72396
full adjustment	Any healthcare disruption	sex(femalevsmale)	BCS70	1.50453	1.13077	2.00184	9.30861
full adjustment	Any healthcare disruption	sex(femalevsmale)	NCDS	1.07598	0.86105	1.34456	11.5577
full adjustment	Any healthcare disruption	sex(femalevsmale)	NSHD	1.21527	0.778169	1.89788	5.42901
full adjustment	Any healthcare disruption	sex(femalevsmale)	USOC	1.33602	1.20658	1.47933	16.4501
full adjustment	Any healthcare disruption	sex(femalevsmale)	ELSA	1.2601	1.06605	1.48946	13.8293
full adjustment	Any healthcare disruption	sex(femalevsmale)	GS	1.04875	0.927184	1.18626	15.6415
full adjustment	Any healthcare disruption	sex(femalevsmale)	ALSPAC(G0)	1.30662	0.832063	2.05182	5.33515
full adjustment	Any healthcare disruption	sex(femalevsmale)	TwinsUK	0.906987	0.603717	1.3626	6.15232
full adjustment	Any healthcare disruption	sex(femalevsmale)	BiB						all female
full adjustment	Any healthcare disruption	sex(femalevsmale)	Overall	1.25925	1.11291	1.42483		62.45
full adjustment	Any healthcare disruption	SC(2vs1)	MCS	0.758808	0.407511	1.41294	1.69617
full adjustment	Any healthcare disruption	SC(2vs1)	ALSPAC(G1)	0.951382	0.619117	1.46197	3.55167
full adjustment	Any healthcare disruption	SC(2vs1)	NS	1.22474	0.57421	2.61227	1.14249
full adjustment	Any healthcare disruption	SC(2vs1)	BCS70	1.2103	0.830232	1.76436	4.61428
full adjustment	Any healthcare disruption	SC(2vs1)	NCDS	0.926967	0.649207	1.32356	5.16771
full adjustment	Any healthcare disruption	SC(2vs1)	NSHD	0.858374	0.513461	1.43498	2.48259
full adjustment	Any healthcare disruption	SC(2vs1)	USOC	0.951633	0.828671	1.09284	34.2429
full adjustment	Any healthcare disruption	SC(2vs1)	ELSA	1.00849	0.813904	1.2496	14.2649
full adjustment	Any healthcare disruption	SC(2vs1)	GS	1.07589	0.919668	1.25865	26.6309
full adjustment	Any healthcare disruption	SC(2vs1)	ALSPAC(G0)	1.07007	0.655154	1.74776	2.72353
full adjustment	Any healthcare disruption	SC(2vs1)	TwinsUK						no information
full adjustment	Any healthcare disruption	SC(2vs1)	BiB	0.83828	0.543216	1.29362	3.48286
full adjustment	Any healthcare disruption	SC(2vs1)	Overall	0.996379	0.918885	1.08041		0
full adjustment	Any healthcare disruption	SC(3v1)	MCS	1.12138	0.623399	2.01716	2.52533
full adjustment	Any healthcare disruption	SC(3v1)	ALSPAC(G1)	0.833308	0.520383	1.33441	3.92684
full adjustment	Any healthcare disruption	SC(3v1)	NS	1.09722	0.574863	2.09423	2.08343
full adjustment	Any healthcare disruption	SC(3v1)	BCS70	0.814096	0.551203	1.20237	5.72419
full adjustment	Any healthcare disruption	SC(3v1)	NCDS	1.02416	0.708064	1.48137	6.39015
full adjustment	Any healthcare disruption	SC(3v1)	NSHD	1.07389	0.46298	2.49091	1.22978
full adjustment	Any healthcare disruption	SC(3v1)	USOC	1.02778	0.890193	1.18664	42.1434
full adjustment	Any healthcare disruption	SC(3v1)	ELSA	1.11178	0.891121	1.38708	17.7852
full adjustment	Any healthcare disruption	SC(3v1)	GS	1.02491	0.775699	1.35418	11.2162
full adjustment	Any healthcare disruption	SC(3v1)	ALSPAC(G0)	1.21923	0.716838	2.07373	3.08595
full adjustment	Any healthcare disruption	SC(3v1)	TwinsUK						no information
full adjustment	Any healthcare disruption	SC(3v1)	BiB	0.836162	0.520993	1.34199	3.88961
full adjustment	Any healthcare disruption	SC(3v1)	Overall	1.02082	0.929883	1.12065		0
full adjustment	Any healthcare disruption	SC(4v1)	MCS	0.558369	0.257139	1.21248	4.63504
full adjustment	Any healthcare disruption	SC(4v1)	ALSPAC(G1)						low cell count
full adjustment	Any healthcare disruption	SC(4v1)	NS	1.44181	0.823486	2.52442	7.91905
full adjustment	Any healthcare disruption	SC(4v1)	BCS70	1.06479	0.711091	1.59442	12.598
full adjustment	Any healthcare disruption	SC(4v1)	NCDS	1.47232	1.12531	1.92633	19.5554
full adjustment	Any healthcare disruption	SC(4v1)	NSHD						low cell count
full adjustment	Any healthcare disruption	SC(4v1)	USOC	1.30453	1.1139	1.52778	27.4551
full adjustment	Any healthcare disruption	SC(4v1)	ELSA	0.963795	0.726608	1.27841	18.6954
full adjustment	Any healthcare disruption	SC(4v1)	GS	4.5142	1.50345	13.5542	2.47031
full adjustment	Any healthcare disruption	SC(4v1)	ALSPAC(G0)	0.235733	0.0250207	2.22096	0.627293
full adjustment	Any healthcare disruption	SC(4v1)	TwinsUK						no information
full adjustment	Any healthcare disruption	SC(4v1)	BiB	0.968255	0.498938	1.87903	6.04439
full adjustment	Any healthcare disruption	SC(4v1)	Overall	1.19463	0.998567	1.42918		39.12
full adjustment	Any healthcare disruption	edu(AvsDegree)	MCS	1.21361	0.698353	2.10904	2.65864
full adjustment	Any healthcare disruption	edu(AvsDegree)	ALSPAC(G1)	1.09141	0.733416	1.62414	5.13845
full adjustment	Any healthcare disruption	edu(AvsDegree)	NS	0.665982	0.354831	1.24998	2.0482
full adjustment	Any healthcare disruption	edu(AvsDegree)	BCS70	1.14125	0.807454	1.61304	6.7825
full adjustment	Any healthcare disruption	edu(AvsDegree)	NCDS	0.736456	0.544553	0.995986	8.9094
full adjustment	Any healthcare disruption	edu(AvsDegree)	NSHD	0.82929	0.459056	1.49812	2.32151
full adjustment	Any healthcare disruption	edu(AvsDegree)	USOC	1.06843	0.903559	1.26338	28.9047
full adjustment	Any healthcare disruption	edu(AvsDegree)	ELSA	1.00692	0.805655	1.25847	16.328
full adjustment	Any healthcare disruption	edu(AvsDegree)	GS	1.07957	0.845729	1.37807	13.6244
full adjustment	Any healthcare disruption	edu(AvsDegree)	ALSPAC(G0)	0.968445	0.651951	1.43858	5.18498
full adjustment	Any healthcare disruption	edu(AvsDegree)	TwinsUK	1.01216	0.69211	1.48022	5.61997
full adjustment	Any healthcare disruption	edu(AvsDegree)	BiB	1.12505	0.634799	1.99393	2.47923
full adjustment	Any healthcare disruption	edu(AvsDegree)	Overall	1.01137	0.924222	1.10673		0
full adjustment	Any healthcare disruption	edu(GvsDegree)	MCS	0.552012	0.314603	0.968576	3.75087
full adjustment	Any healthcare disruption	edu(GvsDegree)	ALSPAC(G1)	1.03295	0.660666	1.615	5.40228
full adjustment	Any healthcare disruption	edu(GvsDegree)	NS	0.726899	0.398317	1.32654	3.3488
full adjustment	Any healthcare disruption	edu(GvsDegree)	BCS70	0.746526	0.527894	1.05571	7.73188
full adjustment	Any healthcare disruption	edu(GvsDegree)	NCDS	0.908676	0.701171	1.17759	10.8334
full adjustment	Any healthcare disruption	edu(GvsDegree)	NSHD	0.804361	0.435338	1.48619	3.23461
full adjustment	Any healthcare disruption	edu(GvsDegree)	USOC	0.94074	0.829711	1.06663	17.7634
full adjustment	Any healthcare disruption	edu(GvsDegree)	ELSA	0.752914	0.588487	0.963283	11.3946
full adjustment	Any healthcare disruption	edu(GvsDegree)	GS	1.15457	1.02908	1.29535	18.3416
full adjustment	Any healthcare disruption	edu(GvsDegree)	ALSPAC(G0)	0.822331	0.524439	1.28943	5.34983
full adjustment	Any healthcare disruption	edu(GvsDegree)	TwinsUK	1.03219	0.751615	1.4175	8.64242
full adjustment	Any healthcare disruption	edu(GvsDegree)	BiB	1.00499	0.594915	1.69771	4.20637
full adjustment	Any healthcare disruption	edu(GvsDegree)	Overall	0.908844	0.80647	1.02421		48.61
full adjustment	Any healthcare disruption	edu(NonvDegree)	MCS	0.534969	0.270574	1.05772	3.69666
full adjustment	Any healthcare disruption	edu(NonvDegree)	ALSPAC(G1)	0.451031	0.186504	1.09075	2.32527
full adjustment	Any healthcare disruption	edu(NonvDegree)	NS	0.669788	0.323214	1.38798	3.28887
full adjustment	Any healthcare disruption	edu(NonvDegree)	BCS70	0.898518	0.597445	1.35131	8.36131
full adjustment	Any healthcare disruption	edu(NonvDegree)	NCDS	0.731814	0.504208	1.06216	9.47401
full adjustment	Any healthcare disruption	edu(NonvDegree)	NSHD	0.842468	0.469796	1.51077	4.80849
full adjustment	Any healthcare disruption	edu(NonvDegree)	USOC	0.922242	0.799019	1.06447	21.8764
full adjustment	Any healthcare disruption	edu(NonvDegree)	ELSA	0.809443	0.628812	1.04196	14.7981
full adjustment	Any healthcare disruption	edu(NonvDegree)	GS	1.18466	0.931932	1.50591	15.5174
full adjustment	Any healthcare disruption	edu(NonvDegree)	ALSPAC(G0)	1.15119	0.584931	2.26561	3.74049
full adjustment	Any healthcare disruption	edu(NonvDegree)	TwinsUK	0.602733	0.376555	0.964764	6.7882
full adjustment	Any healthcare disruption	edu(NonvDegree)	BiB	1.14451	0.661065	1.98149	5.32479
full adjustment	Any healthcare disruption	edu(NonvDegree)	Overall	0.863982	0.750696	0.994364		35.32
full adjustment	Any healthcare disruption	age(16-24vs45-54y)	MCS						no information
full adjustment	Any healthcare disruption	age(16-24vs45-54y)	ALSPAC(G1)						no information
full adjustment	Any healthcare disruption	age(16-24vs45-54y)	NS						no information
full adjustment	Any healthcare disruption	age(16-24vs45-54y)	BCS70						no information
full adjustment	Any healthcare disruption	age(16-24vs45-54y)	NCDS						no information
full adjustment	Any healthcare disruption	age(16-24vs45-54y)	NSHD						no information
full adjustment	Any healthcare disruption	age(16-24vs45-54y)	USOC	0.472893	0.368608	0.606682	46.1102
full adjustment	Any healthcare disruption	age(16-24vs45-54y)	ELSA						No information
full adjustment	Any healthcare disruption	age(16-24vs45-54y)	GS						no information
full adjustment	Any healthcare disruption	age(16-24vs45-54y)	ALSPAC(G0)						No information
full adjustment	Any healthcare disruption	age(16-24vs45-54y)	TwinsUK	2.07371	0.790879	5.43733	32.5496
full adjustment	Any healthcare disruption	age(16-24vs45-54y)	BiB	0.858664	0.177899	4.1445	21.3402
full adjustment	Any healthcare disruption	age(16-24vs45-54y)	Overall	0.868982	0.32625	2.31457		73.59
full adjustment	Any healthcare disruption	age(25-34vs45-54y)	MCS						no information
full adjustment	Any healthcare disruption	age(25-34vs45-54y)	ALSPAC(G1)						no information
full adjustment	Any healthcare disruption	age(25-34vs45-54y)	NS						no information
full adjustment	Any healthcare disruption	age(25-34vs45-54y)	BCS70						no information
full adjustment	Any healthcare disruption	age(25-34vs45-54y)	NCDS						no information
full adjustment	Any healthcare disruption	age(25-34vs45-54y)	NSHD						No information
full adjustment	Any healthcare disruption	age(25-34vs45-54y)	USOC	0.768548	0.627641	0.941089	39.8126
full adjustment	Any healthcare disruption	age(25-34vs45-54y)	ELSA						No information
full adjustment	Any healthcare disruption	age(25-34vs45-54y)	GS	0.917695	0.743391	1.13287	38.7446
full adjustment	Any healthcare disruption	age(25-34vs45-54y)	ALSPAC(G0)						No information
full adjustment	Any healthcare disruption	age(25-34vs45-54y)	TwinsUK	1.30344	0.690767	2.45952	10.0045
full adjustment	Any healthcare disruption	age(25-34vs45-54y)	BiB	1.33989	0.74626	2.40575	11.4383
full adjustment	Any healthcare disruption	age(25-34vs45-54y)	Overall	0.924867	0.742236	1.15243		45.39
full adjustment	Any healthcare disruption	age(35-44vs45-54y)	MCS						no information
full adjustment	Any healthcare disruption	age(35-44vs45-54y)	ALSPAC(G1)						No information
full adjustment	Any healthcare disruption	age(35-44vs45-54y)	NS						no information
full adjustment	Any healthcare disruption	age(35-44vs45-54y)	BCS70						no information
full adjustment	Any healthcare disruption	age(35-44vs45-54y)	NCDS						no information
full adjustment	Any healthcare disruption	age(35-44vs45-54y)	NSHD						No information
full adjustment	Any healthcare disruption	age(35-44vs45-54y)	USOC	0.864516	0.725176	1.03063	36.8469
full adjustment	Any healthcare disruption	age(35-44vs45-54y)	ELSA						No information
full adjustment	Any healthcare disruption	age(35-44vs45-54y)	GS	0.980018	0.808038	1.1886	35.314
full adjustment	Any healthcare disruption	age(35-44vs45-54y)	ALSPAC(G0)						No information
full adjustment	Any healthcare disruption	age(35-44vs45-54y)	TwinsUK	1.71686	1.03305	2.85333	14.4262
full adjustment	Any healthcare disruption	age(35-44vs45-54y)	BiB	1.07181	0.62771	1.8301	13.413
full adjustment	Any healthcare disruption	age(35-44vs45-54y)	Overall	1.02686	0.814187	1.29508		60.36
full adjustment	Any healthcare disruption	age(55-64vs45-54y)	MCS						no information
full adjustment	Any healthcare disruption	age(55-64vs45-54y)	ALSPAC(G1)						No information
full adjustment	Any healthcare disruption	age(55-64vs45-54y)	NS						no information
full adjustment	Any healthcare disruption	age(55-64vs45-54y)	BCS70						no information
full adjustment	Any healthcare disruption	age(55-64vs45-54y)	NCDS						no information
full adjustment	Any healthcare disruption	age(55-64vs45-54y)	NSHD						No information
full adjustment	Any healthcare disruption	age(55-64vs45-54y)	USOC	1.21647	1.04565	1.41518	44.8411
full adjustment	Any healthcare disruption	age(55-64vs45-54y)	ELSA	1.20243	0.840404	1.72041	8.00104
full adjustment	Any healthcare disruption	age(55-64vs45-54y)	GS	1.09268	0.931196	1.28216	40.1447
full adjustment	Any healthcare disruption	age(55-64vs45-54y)	ALSPAC(G0)	2.21267	0.996358	4.91382	1.61288
full adjustment	Any healthcare disruption	age(55-64vs45-54y)	TwinsUK	1.04513	0.675782	1.61635	5.40027
full adjustment	Any healthcare disruption	age(55-64vs45-54y)	BiB						no information
full adjustment	Any healthcare disruption	age(55-64vs45-54y)	Overall	1.16578	1.05344	1.2901		0
full adjustment	Any healthcare disruption	age(65-74vs45-54y)	MCS						no information
full adjustment	Any healthcare disruption	age(65-74vs45-54y)	ALSPAC(G1)						no information
full adjustment	Any healthcare disruption	age(65-74vs45-54y)	NS						no information
full adjustment	Any healthcare disruption	age(65-74vs45-54y)	BCS70						no information
full adjustment	Any healthcare disruption	age(65-74vs45-54y)	NCDS						no information
full adjustment	Any healthcare disruption	age(65-74vs45-54y)	NSHD						No information
full adjustment	Any healthcare disruption	age(65-74vs45-54y)	USOC	1.33464	1.11337	1.59988	37.5041
full adjustment	Any healthcare disruption	age(65-74vs45-54y)	ELSA	1.3958	0.96322	2.02266	8.95617
full adjustment	Any healthcare disruption	age(65-74vs45-54y)	GS	1.29804	1.09919	1.53288	44.5666
full adjustment	Any healthcare disruption	age(65-74vs45-54y)	ALSPAC(G0)	3.2557	1.34039	7.90784	1.56478
full adjustment	Any healthcare disruption	age(65-74vs45-54y)	TwinsUK	1.23325	0.820201	1.85429	7.40842
full adjustment	Any healthcare disruption	age(65-74vs45-54y)	BiB						no information
full adjustment	Any healthcare disruption	age(65-74vs45-54y)	Overall	1.33427	1.19407	1.49092		0
full adjustment	Any healthcare disruption	age(75+vs 45-54y)	MCS						no information
full adjustment	Any healthcare disruption	age(75+vs 45-54y)	ALSPAC(G1)						No information
full adjustment	Any healthcare disruption	age(75+vs 45-54y)	NS						no information
full adjustment	Any healthcare disruption	age(75+vs 45-54y)	BCS70						no information
full adjustment	Any healthcare disruption	age(75+vs 45-54y)	NCDS						no information
full adjustment	Any healthcare disruption	age(75+vs 45-54y)	NSHD						No information
full adjustment	Any healthcare disruption	age(75+vs 45-54y)	USOC	1.30097	1.02384	1.65312	30.0294
full adjustment	Any healthcare disruption	age(75+vs 45-54y)	ELSA	1.62088	1.10489	2.37784	23.3616
full adjustment	Any healthcare disruption	age(75+vs 45-54y)	GS	1.08975	0.808829	1.46825	27.2882
full adjustment	Any healthcare disruption	age(75+vs 45-54y)	ALSPAC(G0)	2.08685	0.176005	24.7434	1.4775
full adjustment	Any healthcare disruption	age(75+vs 45-54y)	TwinsUK	0.649729	0.385877	1.094	17.8433
full adjustment	Any healthcare disruption	age(75+vs 45-54y)	BiB						no information
full adjustment	Any healthcare disruption	age(75+vs 45-54y)	Overall	1.16093	0.854197	1.57782		63.24
full adjustment	Any healthcare disruption	eth(NonWhitevsWhite)	MCS	1.26726	0.673627	2.38404	4.54726
full adjustment	Any healthcare disruption	eth(NonWhitevsWhite)	ALSPAC(G1)	0.622296	0.237748	1.62883	1.96139
full adjustment	Any healthcare disruption	eth(NonWhitevsWhite)	NS	0.663847	0.364061	1.21049	5.03196
full adjustment	Any healthcare disruption	eth(NonWhitevsWhite)	BCS70						no information
full adjustment	Any healthcare disruption	eth(NonWhitevsWhite)	NCDS						no information
full adjustment	Any healthcare disruption	eth(NonWhitevsWhite)	NSHD						No information
full adjustment	Any healthcare disruption	eth(NonWhitevsWhite)	USOC	1.14059	0.947538	1.37297	52.8105
full adjustment	Any healthcare disruption	eth(NonWhitevsWhite)	ELSA	1.09333	0.736693	1.62261	11.6499
full adjustment	Any healthcare disruption	eth(NonWhitevsWhite)	GS	0.896608	0.542274	1.48247	7.18164
full adjustment	Any healthcare disruption	eth(NonWhitevsWhite)	ALSPAC(G0)	0.940108	0.310497	2.84641	1.47965
full adjustment	Any healthcare disruption	eth(NonWhitevsWhite)	TwinsUK	1.28049	0.628611	2.60836	3.58731
full adjustment	Any healthcare disruption	eth(NonWhitevsWhite)	BiB	1.28558	0.867704	1.90471	11.7504
full adjustment	Any healthcare disruption	eth(NonWhitevsWhite)	Overall	1.09456	0.956567	1.25246		0
full adjustment	Any healthcare disruption	eth(BlackvsWhite)	MCS	0.91251	0.291395	2.85754	6.37438
full adjustment	Any healthcare disruption	eth(BlackvsWhite)	ALSPAC(G1)						No information
full adjustment	Any healthcare disruption	eth(BlackvsWhite)	NS	1.06978	0.377459	3.03196	7.61988
full adjustment	Any healthcare disruption	eth(BlackvsWhite)	BCS70						no information
full adjustment	Any healthcare disruption	eth(BlackvsWhite)	NCDS						no information
full adjustment	Any healthcare disruption	eth(BlackvsWhite)	NSHD						No information
full adjustment	Any healthcare disruption	eth(BlackvsWhite)	USOC	1.3344	0.966095	1.84311	63.4601
full adjustment	Any healthcare disruption	eth(BlackvsWhite)	ELSA	0.898157	0.465158	1.73422	18.3679
full adjustment	Any healthcare disruption	eth(BlackvsWhite)	GS	0.424494	0.0597986	3.01337	2.19452
full adjustment	Any healthcare disruption	eth(BlackvsWhite)	ALSPAC(G0)						No information
full adjustment	Any healthcare disruption	eth(BlackvsWhite)	TwinsUK						Low cell count
full adjustment	Any healthcare disruption	eth(BlackvsWhite)	BiB	0.662989	0.0842932	5.21459	1.98319
full adjustment	Any healthcare disruption	eth(BlackvsWhite)	Overall	1.14533	0.85576	1.53287		4.01
full adjustment	Any healthcare disruption	eth(MixedvsWhite)	MCS						no information
full adjustment	Any healthcare disruption	eth(MixedvsWhite)	ALSPAC(G1)						No information
full adjustment	Any healthcare disruption	eth(MixedvsWhite)	NS						no information
full adjustment	Any healthcare disruption	eth(MixedvsWhite)	BCS70						no information
full adjustment	Any healthcare disruption	eth(MixedvsWhite)	NCDS						no information
full adjustment	Any healthcare disruption	eth(MixedvsWhite)	NSHD						No information
full adjustment	Any healthcare disruption	eth(MixedvsWhite)	USOC	1.0081	0.604589	1.68091	80.5391
full adjustment	Any healthcare disruption	eth(MixedvsWhite)	ELSA						No information
full adjustment	Any healthcare disruption	eth(MixedvsWhite)	GS	0.769741	0.272042	2.17798	19.4609
full adjustment	Any healthcare disruption	eth(MixedvsWhite)	ALSPAC(G0)						No information
full adjustment	Any healthcare disruption	eth(MixedvsWhite)	TwinsUK						Low cell count
full adjustment	Any healthcare disruption	eth(MixedvsWhite)	BiB						no information
full adjustment	Any healthcare disruption	eth(MixedvsWhite)	Overall	0.956538	0.604551	1.51346		0
full adjustment	Any healthcare disruption	eth(MixedvsWhite)	MCS	2.87932	0.926267	8.95043	8.59932
full adjustment	Any healthcare disruption	eth(MixedvsWhite)	ALSPAC(G1)						No information
full adjustment	Any healthcare disruption	eth(MixedvsWhite)	NS	0.948214	0.388972	2.3115	13.2359
full adjustment	Any healthcare disruption	eth(MixedvsWhite)	BCS70						no information
full adjustment	Any healthcare disruption	eth(MixedvsWhite)	NCDS						no information
full adjustment	Any healthcare disruption	eth(MixedvsWhite)	NSHD						No information
full adjustment	Any healthcare disruption	eth(MixedvsWhite)	USOC	1.61091	1.03812	2.49973	38.7244
full adjustment	Any healthcare disruption	eth(MixedvsWhite)	ELSA	0.742344	0.294153	1.87343	12.3824
full adjustment	Any healthcare disruption	eth(MixedvsWhite)	GS	0.954678	0.496807	1.83454	22.1475
full adjustment	Any healthcare disruption	eth(MixedvsWhite)	ALSPAC(G0)						No information
full adjustment	Any healthcare disruption	eth(MixedvsWhite)	TwinsUK						Low cell count
full adjustment	Any healthcare disruption	eth(MixedvsWhite)	BiB	1.0738	0.232434	4.96075	4.91046
full adjustment	Any healthcare disruption	eth(MixedvsWhite)	Overall	1.25216	0.88448	1.7727		15.86
full adjustment	Any healthcare disruption	eth(SAsianvsWhite)	MCS	0.817264	0.433079	1.54226	14.8634
full adjustment	Any healthcare disruption	eth(SAsianvsWhite)	ALSPAC(G1)						No information
full adjustment	Any healthcare disruption	eth(SAsianvsWhite)	NS	0.498527	0.212301	1.17064	10.3558
full adjustment	Any healthcare disruption	eth(SAsianvsWhite)	BCS70						no information
full adjustment	Any healthcare disruption	eth(SAsianvsWhite)	NCDS						no information
full adjustment	Any healthcare disruption	eth(SAsianvsWhite)	NSHD						No information
full adjustment	Any healthcare disruption	eth(SAsianvsWhite)	USOC	0.940029	0.727374	1.21485	27.0936
full adjustment	Any healthcare disruption	eth(SAsianvsWhite)	ELSA	1.46935	0.855404	2.52394	17.4437
full adjustment	Any healthcare disruption	eth(SAsianvsWhite)	GS	0.356557	0.130628	0.973247	8.2154
full adjustment	Any healthcare disruption	eth(SAsianvsWhite)	ALSPAC(G0)						No information
full adjustment	Any healthcare disruption	eth(SAsianvsWhite)	TwinsUK						Low cell count
full adjustment	Any healthcare disruption	eth(SAsianvsWhite)	BiB	1.33082	0.891965	1.9856	22.028
full adjustment	Any healthcare disruption	eth(SAsianvsWhite)	Overall	0.929158	0.665753	1.29678		57.84
full adjustment	Any healthcare disruption	eth(OthEthvsWhite)	MCS	1.43234	0.343369	5.97487	13.5483
full adjustment	Any healthcare disruption	eth(OthEthvsWhite)	ALSPAC(G1)						No information
full adjustment	Any healthcare disruption	eth(OthEthvsWhite)	NS	0.25469	0.0881797	0.735624	20.6073
full adjustment	Any healthcare disruption	eth(OthEthvsWhite)	BCS70						no information
full adjustment	Any healthcare disruption	eth(OthEthvsWhite)	NCDS						no information
full adjustment	Any healthcare disruption	eth(OthEthvsWhite)	NSHD						No information
full adjustment	Any healthcare disruption	eth(OthEthvsWhite)	USOC	1.08927	0.483236	2.45532	28.0182
full adjustment	Any healthcare disruption	eth(OthEthvsWhite)	ELSA						No information
full adjustment	Any healthcare disruption	eth(OthEthvsWhite)	GS	1.07363	0.384817	2.99542	21.4919
full adjustment	Any healthcare disruption	eth(OthEthvsWhite)	ALSPAC(G0)						No information
full adjustment	Any healthcare disruption	eth(OthEthvsWhite)	TwinsUK						Low cell count
full adjustment	Any healthcare disruption	eth(OthEthvsWhite)	BiB	0.970315	0.275587	3.41638	16.3343
full adjustment	Any healthcare disruption	eth(OthEthvsWhite)	Overall	0.819662	0.449147	1.49582		35.18

### Sheet: ShieldStratified
Adjustment	outcome	exposure	Study	strata	OR	lower_ci	upper_ci	%Weight	%I2	Reason for missing
Basic adjustment	Any healthcare disruption	sex(femalevsmale)	MCS	No	2.75325	1.69189	4.4804	4.95488
Basic adjustment	Any healthcare disruption	sex(femalevsmale)	NS	No	1.03603	0.60828	1.76457	4.29416
Basic adjustment	Any healthcare disruption	sex(femalevsmale)	BCS70	No	1.62322	1.19617	2.20275	9.46453
Basic adjustment	Any healthcare disruption	sex(femalevsmale)	NCDS	No	1.08257	0.856104	1.36893	12.4714
Basic adjustment	Any healthcare disruption	sex(femalevsmale)	NSHD	No	1.0114	0.670478	1.52566	6.39755
Basic adjustment	Any healthcare disruption	sex(femalevsmale)	USOC	No	1.34602	1.21602	1.48991	19.8937
Basic adjustment	Any healthcare disruption	sex(femalevsmale)	ELSA	No	1.19639	0.996732	1.43604	15.2321
Basic adjustment	Any healthcare disruption	sex(femalevsmale)	GS	No	1.13962	1.023	1.26954	19.5458
Basic adjustment	Any healthcare disruption	sex(femalevsmale)	TwinsUK	No	1.2017	0.839935	1.71928	7.74585
Basic adjustment	Any healthcare disruption	sex(femalevsmale)	BiB	No						all female
Basic adjustment	Any healthcare disruption	sex(femalevsmale)	Overall	No	1.26412	1.11856	1.42861		61.12
Basic adjustment	Any healthcare disruption	sex(femalevsmale)	MCS	Yes						low cell count
Basic adjustment	Any healthcare disruption	sex(femalevsmale)	NS	Yes						low cell count
Basic adjustment	Any healthcare disruption	sex(femalevsmale)	BCS70	Yes	0.676715	0.265972	1.72178	3.65488
Basic adjustment	Any healthcare disruption	sex(femalevsmale)	NCDS	Yes	1.1687	0.606608	2.25163	7.41211
Basic adjustment	Any healthcare disruption	sex(femalevsmale)	NSHD	Yes	2.26011	0.747157	6.83673	2.60151
Basic adjustment	Any healthcare disruption	sex(femalevsmale)	USOC	Yes	1.47998	1.03171	2.12302	24.4838
Basic adjustment	Any healthcare disruption	sex(femalevsmale)	ELSA	Yes	1.49804	1.08703	2.06444	30.9904
Basic adjustment	Any healthcare disruption	sex(femalevsmale)	GS	Yes	1.12287	0.805268	1.56573	28.8362
Basic adjustment	Any healthcare disruption	sex(femalevsmale)	TwinsUK	Yes	1.28037	0.364714	4.49492	2.02116
Basic adjustment	Any healthcare disruption	sex(femalevsmale)	BiB	Yes						all female
Basic adjustment	Any healthcare disruption	sex(femalevsmale)	Overall	Yes	1.32067	1.10474	1.57881		0
Basic adjustment	Any healthcare disruption	SC(2vs1)	MCS	No	0.815164	0.421223	1.57753	1.635
Basic adjustment	Any healthcare disruption	SC(2vs1)	NS	No	1.47486	0.638154	3.4086	1.01552
Basic adjustment	Any healthcare disruption	SC(2vs1)	BCS70	No	1.27541	0.85566	1.90108	4.4733
Basic adjustment	Any healthcare disruption	SC(2vs1)	NCDS	No	1.0097	0.693592	1.46987	5.05396
Basic adjustment	Any healthcare disruption	SC(2vs1)	NSHD	No	0.816178	0.509233	1.30814	3.20277
Basic adjustment	Any healthcare disruption	SC(2vs1)	USOC	No	1.06806	0.929402	1.22742	36.8542
Basic adjustment	Any healthcare disruption	SC(2vs1)	ELSA	No	0.961569	0.767537	1.20465	14.0306
Basic adjustment	Any healthcare disruption	SC(2vs1)	GS	No	1.17907	1.0113	1.37468	30.2514
Basic adjustment	Any healthcare disruption	SC(2vs1)	TwinsUK	No						no information
Basic adjustment	Any healthcare disruption	SC(2vs1)	BiB	No	0.838216	0.533219	1.31767	3.48313
Basic adjustment	Any healthcare disruption	SC(2vs1)	Overall	No	1.07028	0.983638	1.16456		0
Basic adjustment	Any healthcare disruption	SC(2vs1)	MCS	Yes						low cell count
Basic adjustment	Any healthcare disruption	SC(2vs1)	NS	Yes						low cell count
Basic adjustment	Any healthcare disruption	SC(2vs1)	BCS70	Yes	1.80827	0.385367	8.48498	2.97268
Basic adjustment	Any healthcare disruption	SC(2vs1)	NCDS	Yes	0.801694	0.249409	2.57694	5.20528
Basic adjustment	Any healthcare disruption	SC(2vs1)	NSHD	Yes	0.463816	0.131636	1.63424	4.47558
Basic adjustment	Any healthcare disruption	SC(2vs1)	USOC	Yes	0.82888	0.455549	1.50817	19.6677
Basic adjustment	Any healthcare disruption	SC(2vs1)	ELSA	Yes	1.12999	0.746908	1.70956	40.6853
Basic adjustment	Any healthcare disruption	SC(2vs1)	GS	Yes	0.69902	0.404995	1.20651	23.6088
Basic adjustment	Any healthcare disruption	SC(2vs1)	TwinsUK	Yes						no information
Basic adjustment	Any healthcare disruption	SC(2vs1)	BiB	Yes	2.11997	0.497957	9.02544	3.38467
Basic adjustment	Any healthcare disruption	SC(2vs1)	Overall	Yes	0.928137	0.710839	1.21186		0.6
Basic adjustment	Any healthcare disruption	SC(3v1)	MCS	No	1.11086	0.602132	2.0494	2.40854
Basic adjustment	Any healthcare disruption	SC(3v1)	NS	No	1.25976	0.618862	2.56437	1.78796
Basic adjustment	Any healthcare disruption	SC(3v1)	BCS70	No	0.995259	0.68231	1.45175	6.33811
Basic adjustment	Any healthcare disruption	SC(3v1)	NCDS	No	1.08113	0.743597	1.57188	6.4489
Basic adjustment	Any healthcare disruption	SC(3v1)	NSHD	No	1.27468	0.582503	2.78935	1.47297
Basic adjustment	Any healthcare disruption	SC(3v1)	USOC	No	1.23457	1.07426	1.41879	46.6905
Basic adjustment	Any healthcare disruption	SC(3v1)	ELSA	No	1.22149	0.983083	1.51771	19.1591
Basic adjustment	Any healthcare disruption	SC(3v1)	GS	No	1.13937	0.86482	1.50107	11.8833
Basic adjustment	Any healthcare disruption	SC(3v1)	TwinsUK	No						no information
Basic adjustment	Any healthcare disruption	SC(3v1)	BiB	No	0.868828	0.533931	1.41378	3.81066
Basic adjustment	Any healthcare disruption	SC(3v1)	Overall	No	1.17566	1.06907	1.29288		0
Basic adjustment	Any healthcare disruption	SC(3v1)	MCS	Yes
Basic adjustment	Any healthcare disruption	SC(3v1)	NS	Yes						low cell count
Basic adjustment	Any healthcare disruption	SC(3v1)	BCS70	Yes	0.42093	0.122956	1.44102	4.93195
Basic adjustment	Any healthcare disruption	SC(3v1)	NCDS	Yes	1.23816	0.381669	4.01667	5.39334
Basic adjustment	Any healthcare disruption	SC(3v1)	NSHD	Yes	0.262012	0.0309192	2.22031	1.63557
Basic adjustment	Any healthcare disruption	SC(3v1)	USOC	Yes	0.964739	0.543755	1.71166	22.7211
Basic adjustment	Any healthcare disruption	SC(3v1)	ELSA	Yes	0.988898	0.68631	1.42489	55.9851
Basic adjustment	Any healthcare disruption	SC(3v1)	GS	Yes	0.829484	0.339067	2.02923	9.33296
Basic adjustment	Any healthcare disruption	SC(3v1)	TwinsUK	Yes						no information
Basic adjustment	Any healthcare disruption	SC(3v1)	BiB	Yes						low cell count
Basic adjustment	Any healthcare disruption	SC(3v1)	Overall	Yes	0.918591	0.698922	1.2073		0
Basic adjustment	Any healthcare disruption	SC(4v1)	MCS	No	0.672376	0.312933	1.44468	9.45184
Basic adjustment	Any healthcare disruption	SC(4v1)	NS	No	2.16856	1.22845	3.82813	11.9149
Basic adjustment	Any healthcare disruption	SC(4v1)	BCS70	No	1.43752	0.970396	2.12952	14.3149
Basic adjustment	Any healthcare disruption	SC(4v1)	NCDS	No	1.54057	1.16793	2.0321	15.7811
Basic adjustment	Any healthcare disruption	SC(4v1)	NSHD	No						low cell count
Basic adjustment	Any healthcare disruption	SC(4v1)	USOC	No	1.92615	1.63747	2.26573	16.9015
Basic adjustment	Any healthcare disruption	SC(4v1)	ELSA	No	1.01878	0.742491	1.39789	15.3092
Basic adjustment	Any healthcare disruption	SC(4v1)	GS	No	7.12651	2.38625	21.2832	6.37356
Basic adjustment	Any healthcare disruption	SC(4v1)	TwinsUK	No						no information
Basic adjustment	Any healthcare disruption	SC(4v1)	BiB	No	0.782546	0.380184	1.61074	9.9531
Basic adjustment	Any healthcare disruption	SC(4v1)	Overall	No	1.47589	1.04411	2.08624		83.37
Basic adjustment	Any healthcare disruption	SC(4v1)	MCS	Yes						low cell count
Basic adjustment	Any healthcare disruption	SC(4v1)	NS	Yes						low cell count
Basic adjustment	Any healthcare disruption	SC(4v1)	BCS70	Yes	1.3207	0.403831	4.31927	13.916
Basic adjustment	Any healthcare disruption	SC(4v1)	NCDS	Yes	3.42811	1.45401	8.08243	20.8755
Basic adjustment	Any healthcare disruption	SC(4v1)	NSHD	Yes						low cell count
Basic adjustment	Any healthcare disruption	SC(4v1)	USOC	Yes	1.55816	0.947828	2.5615	32.9011
Basic adjustment	Any healthcare disruption	SC(4v1)	ELSA	Yes	0.912626	0.518318	1.6069	30.2946
Basic adjustment	Any healthcare disruption	SC(4v1)	GS	Yes	0.384608	0.0100815	14.6727	2.01285
Basic adjustment	Any healthcare disruption	SC(4v1)	TwinsUK	Yes						no information
Basic adjustment	Any healthcare disruption	SC(4v1)	BiB	Yes						low cell count
Basic adjustment	Any healthcare disruption	SC(4v1)	Overall	Yes	1.48421	0.875173	2.51708		48.47
Basic adjustment	Any healthcare disruption	edu(AvsDegree)	MCS	No	1.18833	0.664877	2.12388	4.01551
Basic adjustment	Any healthcare disruption	edu(AvsDegree)	NS	No	0.681514	0.344619	1.34775	3.02095
Basic adjustment	Any healthcare disruption	edu(AvsDegree)	BCS70	No	1.09335	0.772065	1.54833	9.06578
Basic adjustment	Any healthcare disruption	edu(AvsDegree)	NCDS	No	0.756637	0.552065	1.03701	10.3755
Basic adjustment	Any healthcare disruption	edu(AvsDegree)	NSHD	No	0.691127	0.365052	1.30846	3.40037
Basic adjustment	Any healthcare disruption	edu(AvsDegree)	USOC	No	1.18117	0.994561	1.40278	19.3846
Basic adjustment	Any healthcare disruption	edu(AvsDegree)	ELSA	No	1.23158	0.968985	1.56534	14.3847
Basic adjustment	Any healthcare disruption	edu(AvsDegree)	GS	No	1.24172	1.09904	1.40292	23.7126
Basic adjustment	Any healthcare disruption	edu(AvsDegree)	TwinsUK	No	1.06073	0.72534	1.55121	7.97938
Basic adjustment	Any healthcare disruption	edu(AvsDegree)	BiB	No	1.0464	0.614404	1.78212	4.66056
Basic adjustment	Any healthcare disruption	edu(AvsDegree)	Overall	No	1.08582	0.9584	1.23018		39.28
Basic adjustment	Any healthcare disruption	edu(AvsDegree)	MCS	Yes						low cell count
Basic adjustment	Any healthcare disruption	edu(AvsDegree)	NS	Yes						low cell count
Basic adjustment	Any healthcare disruption	edu(AvsDegree)	BCS70	Yes	1.93205	0.515496	7.24117	3.72175
Basic adjustment	Any healthcare disruption	edu(AvsDegree)	NCDS	Yes	1.17682	0.470376	2.94424	7.72526
Basic adjustment	Any healthcare disruption	edu(AvsDegree)	NSHD	Yes	2.71257	0.496093	14.832	2.2509
Basic adjustment	Any healthcare disruption	edu(AvsDegree)	USOC	Yes	0.720203	0.359348	1.44343	13.4404
Basic adjustment	Any healthcare disruption	edu(AvsDegree)	ELSA	Yes	0.763627	0.460307	1.26682	25.3552
Basic adjustment	Any healthcare disruption	edu(AvsDegree)	GS	Yes	1.02098	0.691459	1.50754	42.7746
Basic adjustment	Any healthcare disruption	edu(AvsDegree)	TwinsUK	Yes	0.715094	0.221559	2.30801	4.73187
Basic adjustment	Any healthcare disruption	edu(AvsDegree)	BiB	Yes						low cell count
Basic adjustment	Any healthcare disruption	edu(AvsDegree)	Overall	Yes	0.941833	0.729927	1.21526		0
Basic adjustment	Any healthcare disruption	edu(GvsDegree)	MCS	No	0.54984	0.304173	0.99392	5.50062
Basic adjustment	Any healthcare disruption	edu(GvsDegree)	NS	No	0.715858	0.382368	1.34021	5.0675
Basic adjustment	Any healthcare disruption	edu(GvsDegree)	BCS70	No	0.78129	0.547942	1.11401	9.98464
Basic adjustment	Any healthcare disruption	edu(GvsDegree)	NCDS	No	0.967978	0.732938	1.27839	12.1174
Basic adjustment	Any healthcare disruption	edu(GvsDegree)	NSHD	No	0.863676	0.491217	1.51855	5.87722
Basic adjustment	Any healthcare disruption	edu(GvsDegree)	USOC	No	1.14407	1.01604	1.28824	16.7994
Basic adjustment	Any healthcare disruption	edu(GvsDegree)	ELSA	No	0.994779	0.765747	1.29231	12.6115
Basic adjustment	Any healthcare disruption	edu(GvsDegree)	GS	No	1.52521	1.24011	1.87587	14.2916
Basic adjustment	Any healthcare disruption	edu(GvsDegree)	TwinsUK	No	1.01563	0.734699	1.40398	10.8091
Basic adjustment	Any healthcare disruption	edu(GvsDegree)	BiB	No	0.93693	0.570158	1.53964	6.94091
Basic adjustment	Any healthcare disruption	edu(GvsDegree)	Overall	No	0.992424	0.840737	1.17148		64.95
Basic adjustment	Any healthcare disruption	edu(GvsDegree)	MCS	Yes						low cell count
Basic adjustment	Any healthcare disruption	edu(GvsDegree)	NS	Yes						low cell count
Basic adjustment	Any healthcare disruption	edu(GvsDegree)	BCS70	Yes	0.483722	0.160756	1.45554	5.61818
Basic adjustment	Any healthcare disruption	edu(GvsDegree)	NCDS	Yes	1.07038	0.46932	2.44123	10.0298
Basic adjustment	Any healthcare disruption	edu(GvsDegree)	NSHD	Yes	0.753154	0.111987	5.06524	1.87701
Basic adjustment	Any healthcare disruption	edu(GvsDegree)	USOC	Yes	0.947287	0.611076	1.46848	35.4778
Basic adjustment	Any healthcare disruption	edu(GvsDegree)	ELSA	Yes	0.637097	0.377964	1.07389	25.01
Basic adjustment	Any healthcare disruption	edu(GvsDegree)	GS	Yes	0.90637	0.449959	1.82574	13.9029
Basic adjustment	Any healthcare disruption	edu(GvsDegree)	TwinsUK	Yes	0.724053	0.289026	1.81386	8.08436
Basic adjustment	Any healthcare disruption	edu(GvsDegree)	BiB	Yes						low cell count
Basic adjustment	Any healthcare disruption	edu(GvsDegree)	Overall	Yes	0.809744	0.623659	1.05135		0
Basic adjustment	Any healthcare disruption	edu(NonvDegree)	MCS	No	0.454434	0.218797	0.943844	3.63661
Basic adjustment	Any healthcare disruption	edu(NonvDegree)	NS	No	0.898318	0.431888	1.86848	3.62422
Basic adjustment	Any healthcare disruption	edu(NonvDegree)	BCS70	No	1.01575	0.680321	1.51656	9.13442
Basic adjustment	Any healthcare disruption	edu(NonvDegree)	NCDS	No	0.923067	0.624734	1.36386	9.45041
Basic adjustment	Any healthcare disruption	edu(NonvDegree)	NSHD	No	0.754007	0.439927	1.29232	5.99118
Basic adjustment	Any healthcare disruption	edu(NonvDegree)	USOC	No	1.26246	1.0976	1.45209	21.2873
Basic adjustment	Any healthcare disruption	edu(NonvDegree)	ELSA	No	1.15351	0.888652	1.49731	14.6096
Basic adjustment	Any healthcare disruption	edu(NonvDegree)	GS	No	1.20791	0.986618	1.47884	17.7169
Basic adjustment	Any healthcare disruption	edu(NonvDegree)	TwinsUK	No	0.73799	0.461183	1.18094	7.34092
Basic adjustment	Any healthcare disruption	edu(NonvDegree)	BiB	No	0.955619	0.593629	1.53835	7.20848
Basic adjustment	Any healthcare disruption	edu(NonvDegree)	Overall	No	1.02301	0.880299	1.18885		46.14
Basic adjustment	Any healthcare disruption	edu(NonvDegree)	MCS	Yes						low cell count
Basic adjustment	Any healthcare disruption	edu(NonvDegree)	NS	Yes						low cell count
Basic adjustment	Any healthcare disruption	edu(NonvDegree)	BCS70	Yes	1.16841	0.349767	3.90313	4.24363
Basic adjustment	Any healthcare disruption	edu(NonvDegree)	NCDS	Yes	0.903898	0.358028	2.28203	7.19793
Basic adjustment	Any healthcare disruption	edu(NonvDegree)	NSHD	Yes	1.95565	0.506354	7.55316	3.38113
Basic adjustment	Any healthcare disruption	edu(NonvDegree)	USOC	Yes	1.02524	0.665565	1.57927	33.0731
Basic adjustment	Any healthcare disruption	edu(NonvDegree)	ELSA	Yes	0.661205	0.408861	1.06929	26.7177
Basic adjustment	Any healthcare disruption	edu(NonvDegree)	GS	Yes	0.948814	0.552364	1.62981	21.0923
Basic adjustment	Any healthcare disruption	edu(NonvDegree)	TwinsUK	Yes	0.651465	0.196412	2.1608	4.29421
Basic adjustment	Any healthcare disruption	edu(NonvDegree)	BiB	Yes						low cell count
Basic adjustment	Any healthcare disruption	edu(NonvDegree)	Overall	Yes	0.896049	0.698916	1.14878		0
Basic adjustment	Any healthcare disruption	age(16-24vs45-54y)	MCS	No						no information
Basic adjustment	Any healthcare disruption	age(16-24vs45-54y)	NS	No						no information
Basic adjustment	Any healthcare disruption	age(16-24vs45-54y)	BCS70	No						no information
Basic adjustment	Any healthcare disruption	age(16-24vs45-54y)	NCDS	No						no information
Basic adjustment	Any healthcare disruption	age(16-24vs45-54y)	NSHD	No						no information
Basic adjustment	Any healthcare disruption	age(16-24vs45-54y)	USOC	No	0.496778	0.399176	0.618245	46.8071
Basic adjustment	Any healthcare disruption	age(16-24vs45-54y)	ELSA	No						no information
Basic adjustment	Any healthcare disruption	age(16-24vs45-54y)	GS	No
Basic adjustment	Any healthcare disruption	age(16-24vs45-54y)	TwinsUK	No	1.32257	0.645634	2.70927	31.8904
Basic adjustment	Any healthcare disruption	age(16-24vs45-54y)	BiB	No	1.01393	0.332723	3.08984	21.3024
Basic adjustment	Any healthcare disruption	age(16-24vs45-54y)	Overall	No	0.790284	0.399108	1.56486		70.32
Basic adjustment	Any healthcare disruption	age(16-24vs45-54y)	MCS	Yes						no information
Basic adjustment	Any healthcare disruption	age(16-24vs45-54y)	NS	Yes						no information
Basic adjustment	Any healthcare disruption	age(16-24vs45-54y)	BCS70	Yes						no information
Basic adjustment	Any healthcare disruption	age(16-24vs45-54y)	NCDS	Yes						no information
Basic adjustment	Any healthcare disruption	age(16-24vs45-54y)	NSHD	Yes						no information
Basic adjustment	Any healthcare disruption	age(16-24vs45-54y)	USOC	Yes	0.638994	0.22989	1.77612	100
Basic adjustment	Any healthcare disruption	age(16-24vs45-54y)	ELSA	Yes						no information
Basic adjustment	Any healthcare disruption	age(16-24vs45-54y)	GS	Yes
Basic adjustment	Any healthcare disruption	age(16-24vs45-54y)	TwinsUK	Yes						low cell count
Basic adjustment	Any healthcare disruption	age(16-24vs45-54y)	BiB	Yes						low cell count
Basic adjustment	Any healthcare disruption	age(16-24vs45-54y)	Overall	Yes	0.638994	0.22989	1.77612
Basic adjustment	Any healthcare disruption	age(25-34vs45-54y)	MCS	No						no information
Basic adjustment	Any healthcare disruption	age(25-34vs45-54y)	NS	No						no information
Basic adjustment	Any healthcare disruption	age(25-34vs45-54y)	BCS70	No						no information
Basic adjustment	Any healthcare disruption	age(25-34vs45-54y)	NCDS	No						no information
Basic adjustment	Any healthcare disruption	age(25-34vs45-54y)	NSHD	No						no information
Basic adjustment	Any healthcare disruption	age(25-34vs45-54y)	USOC	No	0.709821	0.579352	0.869672	37.8437
Basic adjustment	Any healthcare disruption	age(25-34vs45-54y)	ELSA	No						no information
Basic adjustment	Any healthcare disruption	age(25-34vs45-54y)	GS	No	0.92277	0.753696	1.12977	37.9452
Basic adjustment	Any healthcare disruption	age(25-34vs45-54y)	TwinsUK	No	1.03525	0.627085	1.70907	12.8555
Basic adjustment	Any healthcare disruption	age(25-34vs45-54y)	BiB	No	1.07464	0.625238	1.84704	11.3556
Basic adjustment	Any healthcare disruption	age(25-34vs45-54y)	Overall	No	0.862795	0.704822	1.05617		43.4
Basic adjustment	Any healthcare disruption	age(25-34vs45-54y)	MCS	Yes						no information
Basic adjustment	Any healthcare disruption	age(25-34vs45-54y)	NS	Yes						no information
Basic adjustment	Any healthcare disruption	age(25-34vs45-54y)	BCS70	Yes						no information
Basic adjustment	Any healthcare disruption	age(25-34vs45-54y)	NCDS	Yes						no information
Basic adjustment	Any healthcare disruption	age(25-34vs45-54y)	NSHD	Yes						no information
Basic adjustment	Any healthcare disruption	age(25-34vs45-54y)	USOC	Yes	0.858499	0.341647	2.15726	39.8705
Basic adjustment	Any healthcare disruption	age(25-34vs45-54y)	ELSA	Yes						no information
Basic adjustment	Any healthcare disruption	age(25-34vs45-54y)	GS	Yes	1.08424	0.45328	2.59351	44.5034
Basic adjustment	Any healthcare disruption	age(25-34vs45-54y)	TwinsUK	Yes						low cell count
Basic adjustment	Any healthcare disruption	age(25-34vs45-54y)	BiB	Yes	2.02233	0.464145	8.81152	15.6261
Basic adjustment	Any healthcare disruption	age(25-34vs45-54y)	Overall	Yes	1.08895	0.608601	1.94842		0
Basic adjustment	Any healthcare disruption	age(35-44vs45-54y)	MCS	No						no information
Basic adjustment	Any healthcare disruption	age(35-44vs45-54y)	NS	No						no information
Basic adjustment	Any healthcare disruption	age(35-44vs45-54y)	BCS70	No						no information
Basic adjustment	Any healthcare disruption	age(35-44vs45-54y)	NCDS	No						no information
Basic adjustment	Any healthcare disruption	age(35-44vs45-54y)	NSHD	No						no information
Basic adjustment	Any healthcare disruption	age(35-44vs45-54y)	USOC	No	0.756621	0.63762	0.897832	33.9884
Basic adjustment	Any healthcare disruption	age(35-44vs45-54y)	ELSA	No						no information
Basic adjustment	Any healthcare disruption	age(35-44vs45-54y)	GS	No	0.920315	0.765452	1.10651	33.1014
Basic adjustment	Any healthcare disruption	age(35-44vs45-54y)	TwinsUK	No	1.3994	0.914042	2.14247	18.1394
Basic adjustment	Any healthcare disruption	age(35-44vs45-54y)	BiB	No	1.04088	0.627693	1.72607	14.7708
Basic adjustment	Any healthcare disruption	age(35-44vs45-54y)	Overall	No	0.946103	0.741807	1.20666		68.26
Basic adjustment	Any healthcare disruption	age(35-44vs45-54y)	MCS	Yes						no information
Basic adjustment	Any healthcare disruption	age(35-44vs45-54y)	NS	Yes						no information
Basic adjustment	Any healthcare disruption	age(35-44vs45-54y)	BCS70	Yes						no information
Basic adjustment	Any healthcare disruption	age(35-44vs45-54y)	NCDS	Yes						no information
Basic adjustment	Any healthcare disruption	age(35-44vs45-54y)	NSHD	Yes						no information
Basic adjustment	Any healthcare disruption	age(35-44vs45-54y)	USOC	Yes	0.478778	0.238323	0.961839	50.0046
Basic adjustment	Any healthcare disruption	age(35-44vs45-54y)	ELSA	Yes						no information
Basic adjustment	Any healthcare disruption	age(35-44vs45-54y)	GS	Yes	0.958524	0.47707	1.92586	49.9954
Basic adjustment	Any healthcare disruption	age(35-44vs45-54y)	TwinsUK	Yes						low cell count
Basic adjustment	Any healthcare disruption	age(35-44vs45-54y)	BiB	Yes						low cell count
Basic adjustment	Any healthcare disruption	age(35-44vs45-54y)	Overall	Yes	0.677415	0.3431	1.33749		47.41
Basic adjustment	Any healthcare disruption	age(55-64vs45-54y)	MCS	No						no information
Basic adjustment	Any healthcare disruption	age(55-64vs45-54y)	NS	No						no information
Basic adjustment	Any healthcare disruption	age(55-64vs45-54y)	BCS70	No						no information
Basic adjustment	Any healthcare disruption	age(55-64vs45-54y)	NCDS	No						no information
Basic adjustment	Any healthcare disruption	age(55-64vs45-54y)	NSHD	No						no information
Basic adjustment	Any healthcare disruption	age(55-64vs45-54y)	USOC	No	1.40088	1.21507	1.61511	37.1139
Basic adjustment	Any healthcare disruption	age(55-64vs45-54y)	ELSA	No	1.19471	0.824435	1.73129	14.6823
Basic adjustment	Any healthcare disruption	age(55-64vs45-54y)	GS	No	1.05428	0.895264	1.24154	34.2264
Basic adjustment	Any healthcare disruption	age(55-64vs45-54y)	TwinsUK	No	1.1579	0.788732	1.69985	13.9774
Basic adjustment	Any healthcare disruption	age(55-64vs45-54y)	BiB	No						low cell count
Basic adjustment	Any healthcare disruption	age(55-64vs45-54y)	Overall	No	1.20903	1.02119	1.43142		53.82
Basic adjustment	Any healthcare disruption	age(55-64vs45-54y)	MCS	Yes						no information
Basic adjustment	Any healthcare disruption	age(55-64vs45-54y)	NS	Yes						no information
Basic adjustment	Any healthcare disruption	age(55-64vs45-54y)	BCS70	Yes						no information
Basic adjustment	Any healthcare disruption	age(55-64vs45-54y)	NCDS	Yes						no information
Basic adjustment	Any healthcare disruption	age(55-64vs45-54y)	NSHD	Yes						no information
Basic adjustment	Any healthcare disruption	age(55-64vs45-54y)	USOC	Yes	1.15197	0.640652	2.07139	36.8543
Basic adjustment	Any healthcare disruption	age(55-64vs45-54y)	ELSA	Yes	1.86242	0.725849	4.77867	14.2895
Basic adjustment	Any healthcare disruption	age(55-64vs45-54y)	GS	Yes	1.16462	0.699626	1.93866	48.8561
Basic adjustment	Any healthcare disruption	age(55-64vs45-54y)	TwinsUK	Yes						low cell count
Basic adjustment	Any healthcare disruption	age(55-64vs45-54y)	BiB	Yes						no information
Basic adjustment	Any healthcare disruption	age(55-64vs45-54y)	Overall	Yes	1.24043	0.868713	1.7712		0
Basic adjustment	Any healthcare disruption	age(65-74vs45-54y)	MCS	No						no information
Basic adjustment	Any healthcare disruption	age(65-74vs45-54y)	NS	No						no information
Basic adjustment	Any healthcare disruption	age(65-74vs45-54y)	BCS70	No						no information
Basic adjustment	Any healthcare disruption	age(65-74vs45-54y)	NCDS	No						no information
Basic adjustment	Any healthcare disruption	age(65-74vs45-54y)	NSHD	No						no information
Basic adjustment	Any healthcare disruption	age(65-74vs45-54y)	USOC	No	1.69621	1.4689	1.95871	33.6456
Basic adjustment	Any healthcare disruption	age(65-74vs45-54y)	ELSA	No	1.53666	1.09849	2.14961	17.4841
Basic adjustment	Any healthcare disruption	age(65-74vs45-54y)	GS	No	1.2234	1.051	1.42408	32.8635
Basic adjustment	Any healthcare disruption	age(65-74vs45-54y)	TwinsUK	No	1.30258	0.907841	1.86896	16.0068
Basic adjustment	Any healthcare disruption	age(65-74vs45-54y)	BiB	No						no information
Basic adjustment	Any healthcare disruption	age(65-74vs45-54y)	Overall	No	1.43545	1.19543	1.72365		64.1
Basic adjustment	Any healthcare disruption	age(65-74vs45-54y)	MCS	Yes						no information
Basic adjustment	Any healthcare disruption	age(65-74vs45-54y)	NS	Yes						no information
Basic adjustment	Any healthcare disruption	age(65-74vs45-54y)	BCS70	Yes						no information
Basic adjustment	Any healthcare disruption	age(65-74vs45-54y)	NCDS	Yes						no information
Basic adjustment	Any healthcare disruption	age(65-74vs45-54y)	NSHD	Yes						no information
Basic adjustment	Any healthcare disruption	age(65-74vs45-54y)	USOC	Yes	1.32344	0.74846	2.34014	35.8705
Basic adjustment	Any healthcare disruption	age(65-74vs45-54y)	ELSA	Yes	1.34424	0.556314	3.24815	14.9714
Basic adjustment	Any healthcare disruption	age(65-74vs45-54y)	GS	Yes	0.919913	0.565321	1.49692	49.1581
Basic adjustment	Any healthcare disruption	age(65-74vs45-54y)	TwinsUK	Yes						low cell count
Basic adjustment	Any healthcare disruption	age(65-74vs45-54y)	BiB	Yes						no information
Basic adjustment	Any healthcare disruption	age(65-74vs45-54y)	Overall	Yes	1.10935	0.788524	1.56072		0
Basic adjustment	Any healthcare disruption	age(75+vs 45-54y)	MCS	No						no information
Basic adjustment	Any healthcare disruption	age(75+vs 45-54y)	NS	No						no information
Basic adjustment	Any healthcare disruption	age(75+vs 45-54y)	BCS70	No						no information
Basic adjustment	Any healthcare disruption	age(75+vs 45-54y)	NCDS	No						no information
Basic adjustment	Any healthcare disruption	age(75+vs 45-54y)	NSHD	No						no information
Basic adjustment	Any healthcare disruption	age(75+vs 45-54y)	USOC	No	1.89848	1.56148	2.30821	29.2528
Basic adjustment	Any healthcare disruption	age(75+vs 45-54y)	ELSA	No	2.17506	1.54337	3.06529	23.8257
Basic adjustment	Any healthcare disruption	age(75+vs 45-54y)	GS	No	1.57128	1.23067	2.00616	27.555
Basic adjustment	Any healthcare disruption	age(75+vs 45-54y)	TwinsUK	No	0.907825	0.570129	1.44554	19.3664
Basic adjustment	Any healthcare disruption	age(75+vs 45-54y)	BiB	No						no information
Basic adjustment	Any healthcare disruption	age(75+vs 45-54y)	Overall	No	1.61358	1.17221	2.22114		79.38
Basic adjustment	Any healthcare disruption	age(75+vs 45-54y)	MCS	Yes						no information
Basic adjustment	Any healthcare disruption	age(75+vs 45-54y)	NS	Yes						no information
Basic adjustment	Any healthcare disruption	age(75+vs 45-54y)	BCS70	Yes						no information
Basic adjustment	Any healthcare disruption	age(75+vs 45-54y)	NCDS	Yes						no information
Basic adjustment	Any healthcare disruption	age(75+vs 45-54y)	NSHD	Yes						no information
Basic adjustment	Any healthcare disruption	age(75+vs 45-54y)	USOC	Yes	1.00141	0.538915	1.86083	39.0691
Basic adjustment	Any healthcare disruption	age(75+vs 45-54y)	ELSA	Yes	1.23025	0.511305	2.96008	24.1597
Basic adjustment	Any healthcare disruption	age(75+vs 45-54y)	GS	Yes	0.529987	0.276549	1.01568	36.7712
Basic adjustment	Any healthcare disruption	age(75+vs 45-54y)	TwinsUK	Yes						low cell count
Basic adjustment	Any healthcare disruption	age(75+vs 45-54y)	BiB	Yes						no information
Basic adjustment	Any healthcare disruption	age(75+vs 45-54y)	Overall	Yes	0.832896	0.507729	1.36631		32.84
Basic adjustment	Any healthcare disruption	eth(NonWhitevsWhite)	MCS	No	1.27691	0.644266	2.53079	7.6626
Basic adjustment	Any healthcare disruption	eth(NonWhitevsWhite)	NS	No	0.458558	0.261198	0.805045	10.3101
Basic adjustment	Any healthcare disruption	eth(NonWhitevsWhite)	BCS70	No						no information
Basic adjustment	Any healthcare disruption	eth(NonWhitevsWhite)	NCDS	No						no information
Basic adjustment	Any healthcare disruption	eth(NonWhitevsWhite)	NSHD	No						no information
Basic adjustment	Any healthcare disruption	eth(NonWhitevsWhite)	USOC	No	1.16032	0.956086	1.40817	28.487
Basic adjustment	Any healthcare disruption	eth(NonWhitevsWhite)	ELSA	No	1.1457	0.70592	1.85947	12.6954
Basic adjustment	Any healthcare disruption	eth(NonWhitevsWhite)	GS	No	0.973133	0.624948	1.51531	14.2332
Basic adjustment	Any healthcare disruption	eth(NonWhitevsWhite)	TwinsUK	No	1.34355	0.725749	2.48728	9.02106
Basic adjustment	Any healthcare disruption	eth(NonWhitevsWhite)	BiB	No	1.22703	0.849041	1.7733	17.5906
Basic adjustment	Any healthcare disruption	eth(NonWhitevsWhite)	Overall	No	1.05837	0.855816	1.30886		41.46
Basic adjustment	Any healthcare disruption	eth(NonWhitevsWhite)	MCS	Yes						low cell count
Basic adjustment	Any healthcare disruption	eth(NonWhitevsWhite)	NS	Yes						low cell count
Basic adjustment	Any healthcare disruption	eth(NonWhitevsWhite)	BCS70	Yes						no information
Basic adjustment	Any healthcare disruption	eth(NonWhitevsWhite)	NCDS	Yes						no information
Basic adjustment	Any healthcare disruption	eth(NonWhitevsWhite)	NSHD	Yes						no information
Basic adjustment	Any healthcare disruption	eth(NonWhitevsWhite)	USOC	Yes	1.67408	0.833374	3.36287	38.1385
Basic adjustment	Any healthcare disruption	eth(NonWhitevsWhite)	ELSA	Yes	1.26172	0.604642	2.63285	34.2941
Basic adjustment	Any healthcare disruption	eth(NonWhitevsWhite)	GS	Yes	1.76434	0.443195	7.02376	9.72254
Basic adjustment	Any healthcare disruption	eth(NonWhitevsWhite)	TwinsUK	Yes	0.431912	0.0523324	3.56468	4.16563
Basic adjustment	Any healthcare disruption	eth(NonWhitevsWhite)	BiB	Yes	2.89473	0.903194	9.27761	13.6791
Basic adjustment	Any healthcare disruption	eth(NonWhitevsWhite)	Overall	Yes	1.5556	1.01115	2.39321		0
Basic adjustment	Any healthcare disruption	eth(BlackvsWhite)	MCS	No	1.22819	0.381925	3.94962	15.1391
Basic adjustment	Any healthcare disruption	eth(BlackvsWhite)	NS	No	0.245162	0.0922537	0.651512	18.0238
Basic adjustment	Any healthcare disruption	eth(BlackvsWhite)	BCS70	No						no information
Basic adjustment	Any healthcare disruption	eth(BlackvsWhite)	NCDS	No						no information
Basic adjustment	Any healthcare disruption	eth(BlackvsWhite)	NSHD	No						no information
Basic adjustment	Any healthcare disruption	eth(BlackvsWhite)	USOC	No	1.4147	0.997715	2.00596	29.4554
Basic adjustment	Any healthcare disruption	eth(BlackvsWhite)	ELSA	No	0.956107	0.363882	2.51219	18.2106
Basic adjustment	Any healthcare disruption	eth(BlackvsWhite)	GS	No	0.761139	0.179708	3.22375	11.8149
Basic adjustment	Any healthcare disruption	eth(BlackvsWhite)	TwinsUK	No						low cell count
Basic adjustment	Any healthcare disruption	eth(BlackvsWhite)	BiB	No	0.42436	0.0564531	3.18993	7.35623
Basic adjustment	Any healthcare disruption	eth(BlackvsWhite)	Overall	No	0.799668	0.429276	1.48965		58.06
Basic adjustment	Any healthcare disruption	eth(BlackvsWhite)	MCS	Yes
Basic adjustment	Any healthcare disruption	eth(BlackvsWhite)	NS	Yes						low cell count
Basic adjustment	Any healthcare disruption	eth(BlackvsWhite)	BCS70	Yes						no information
Basic adjustment	Any healthcare disruption	eth(BlackvsWhite)	NCDS	Yes						no information
Basic adjustment	Any healthcare disruption	eth(BlackvsWhite)	NSHD	Yes						no information
Basic adjustment	Any healthcare disruption	eth(BlackvsWhite)	USOC	Yes	1.8973	0.385778	9.33116	29.9578
Basic adjustment	Any healthcare disruption	eth(BlackvsWhite)	ELSA	Yes	1.31062	0.41448	4.14431	57.3555
Basic adjustment	Any healthcare disruption	eth(BlackvsWhite)	GS	Yes						low cell count
Basic adjustment	Any healthcare disruption	eth(BlackvsWhite)	TwinsUK	Yes						low cell count
Basic adjustment	Any healthcare disruption	eth(BlackvsWhite)	BiB	Yes	2.63123	0.227557	30.4248	12.6867
Basic adjustment	Any healthcare disruption	eth(BlackvsWhite)	Overall	Yes	1.59959	0.668898	3.82521		0
Basic adjustment	Any healthcare disruption	eth(OAsianvsWhite)	MCS	No						low cell count
Basic adjustment	Any healthcare disruption	eth(OAsianvsWhite)	NS	No						no information
Basic adjustment	Any healthcare disruption	eth(OAsianvsWhite)	BCS70	No						no information
Basic adjustment	Any healthcare disruption	eth(OAsianvsWhite)	NCDS	No						no information
Basic adjustment	Any healthcare disruption	eth(OAsianvsWhite)	NSHD	No						no information
Basic adjustment	Any healthcare disruption	eth(OAsianvsWhite)	USOC	No	1.04388	0.515728	2.11291	64.899
	Any healthcare disruption	eth(OAsianvsWhite)	ELSA	No						no information
Basic adjustment	Any healthcare disruption	eth(OAsianvsWhite)	GS	No	0.799214	0.306384	2.08478	35.101
Basic adjustment	Any healthcare disruption	eth(OAsianvsWhite)	TwinsUK	No						low cell count
Basic adjustment	Any healthcare disruption	eth(OAsianvsWhite)	BiB	No						no information
Basic adjustment	Any healthcare disruption	eth(OAsianvsWhite)	Overall	No	0.950469	0.538566	1.6774		0
Basic adjustment	Any healthcare disruption	eth(MixedvsWhite)	MCS	No	2.67293	0.800429	8.92592	6.98312
Basic adjustment	Any healthcare disruption	eth(MixedvsWhite)	NS	No	0.913339	0.396909	2.10171	14.6178
Basic adjustment	Any healthcare disruption	eth(MixedvsWhite)	BCS70	No						no information
Basic adjustment	Any healthcare disruption	eth(MixedvsWhite)	NCDS	No						no information
Basic adjustment	Any healthcare disruption	eth(MixedvsWhite)	NSHD	No						no information
Basic adjustment	Any healthcare disruption	eth(MixedvsWhite)	USOC	No	1.43355	0.875727	2.34671	41.7968
Basic adjustment	Any healthcare disruption	eth(MixedvsWhite)	ELSA	No	0.676705	0.218975	2.09124	7.97546
Basic adjustment	Any healthcare disruption	eth(MixedvsWhite)	GS	No	0.995014	0.533773	1.85482	26.1763
Basic adjustment	Any healthcare disruption	eth(MixedvsWhite)	TwinsUK	No						low cell count
Basic adjustment	Any healthcare disruption	eth(MixedvsWhite)	BiB	No	0.612066	0.079948	4.68586	2.45054
Basic adjustment	Any healthcare disruption	eth(MixedvsWhite)	Overall	No	1.17522	0.85455	1.61622		0
Basic adjustment	Any healthcare disruption	eth(MixedvsWhite)	MCS	Yes
Basic adjustment	Any healthcare disruption	eth(MixedvsWhite)	NS	Yes						low cell count
Basic adjustment	Any healthcare disruption	eth(MixedvsWhite)	BCS70	Yes						no information
Basic adjustment	Any healthcare disruption	eth(MixedvsWhite)	NCDS	Yes						no information
Basic adjustment	Any healthcare disruption	eth(MixedvsWhite)	NSHD	Yes						no information
Basic adjustment	Any healthcare disruption	eth(MixedvsWhite)	USOC	Yes	2.21767	0.504737	9.74382	41.1752
Basic adjustment	Any healthcare disruption	eth(MixedvsWhite)	ELSA	Yes	1.57915	0.328462	7.59211	36.5881
Basic adjustment	Any healthcare disruption	eth(MixedvsWhite)	GS	Yes	0.278153	0.0121189	6.38413	9.18821
Basic adjustment	Any healthcare disruption	eth(MixedvsWhite)	TwinsUK	Yes						low cell count
Basic adjustment	Any healthcare disruption	eth(MixedvsWhite)	BiB	Yes	6.08433	0.438823	84.3598	13.0484
Basic adjustment	Any healthcare disruption	eth(MixedvsWhite)	Overall	Yes	1.84625	0.714164	4.7729		0
Basic adjustment	Any healthcare disruption	eth(SAsianvsWhite)	MCS	No	0.775159	0.371233	1.61858	10.509
Basic adjustment	Any healthcare disruption	eth(SAsianvsWhite)	NS	No	0.445402	0.189209	1.04849	8.21107
Basic adjustment	Any healthcare disruption	eth(SAsianvsWhite)	BCS70	No						no information
Basic adjustment	Any healthcare disruption	eth(SAsianvsWhite)	NCDS	No						no information
Basic adjustment	Any healthcare disruption	eth(SAsianvsWhite)	NSHD	No						no information
Basic adjustment	Any healthcare disruption	eth(SAsianvsWhite)	USOC	No	0.973877	0.752176	1.26092	34.6595
Basic adjustment	Any healthcare disruption	eth(SAsianvsWhite)	ELSA	No	1.52163	0.821542	2.8183	13.7861
Basic adjustment	Any healthcare disruption	eth(SAsianvsWhite)	GS	No	0.583925	0.230829	1.47715	7.15821
Basic adjustment	Any healthcare disruption	eth(SAsianvsWhite)	TwinsUK	No						low cell count
Basic adjustment	Any healthcare disruption	eth(SAsianvsWhite)	BiB	No	1.27372	0.877213	1.84946	25.6761
Basic adjustment	Any healthcare disruption	eth(SAsianvsWhite)	Overall	No	0.979351	0.749304	1.28002		35.03
Basic adjustment	Any healthcare disruption	eth(SAsianvsWhite)	MCS	Yes						low cell count
Basic adjustment	Any healthcare disruption	eth(SAsianvsWhite)	NS	Yes						low cell count
Basic adjustment	Any healthcare disruption	eth(SAsianvsWhite)	BCS70	Yes						no information
Basic adjustment	Any healthcare disruption	eth(SAsianvsWhite)	NCDS	Yes						no information
Basic adjustment	Any healthcare disruption	eth(SAsianvsWhite)	NSHD	Yes						no information
Basic adjustment	Any healthcare disruption	eth(SAsianvsWhite)	USOC	Yes	1.31531	0.627458	2.75723	48.735
Basic adjustment	Any healthcare disruption	eth(SAsianvsWhite)	ELSA	Yes	1.0988	0.359516	3.35832	21.3898
Basic adjustment	Any healthcare disruption	eth(SAsianvsWhite)	GS	Yes	0.757507	0.15636	3.66985	10.7236
Basic adjustment	Any healthcare disruption	eth(SAsianvsWhite)	TwinsUK	Yes						low cell count
Basic adjustment	Any healthcare disruption	eth(SAsianvsWhite)	BiB	Yes	3.02607	0.929199	9.85485	19.1516
Basic adjustment	Any healthcare disruption	eth(SAsianvsWhite)	Overall	Yes	1.39934	0.834684	2.34599		0
Basic adjustment	Any healthcare disruption	eth(OthEthvsWhite)	MCS	No	0.823494	0.0909757	7.45411	7.16507
Basic adjustment	Any healthcare disruption	eth(OthEthvsWhite)	NS	No	0.243278	0.0801666	0.738266	19.6453
Basic adjustment	Any healthcare disruption	eth(OthEthvsWhite)	BCS70	No						no information
Basic adjustment	Any healthcare disruption	eth(OthEthvsWhite)	NCDS	No						no information
Basic adjustment	Any healthcare disruption	eth(OthEthvsWhite)	NSHD	No						no information
Basic adjustment	Any healthcare disruption	eth(OthEthvsWhite)	USOC	No	1.20708	0.580429	2.51027	29.5387
Basic adjustment	Any healthcare disruption	eth(OthEthvsWhite)	ELSA	No						no information
Basic adjustment	Any healthcare disruption	eth(OthEthvsWhite)	GS	No	1.18531	0.455341	3.08553	23.1805
Basic adjustment	Any healthcare disruption	eth(OthEthvsWhite)	TwinsUK	No						low cell count
Basic adjustment	Any healthcare disruption	eth(OthEthvsWhite)	BiB	No	1.21246	0.41518	3.54078	20.4705
Basic adjustment	Any healthcare disruption	eth(OthEthvsWhite)	Overall	No	0.854556	0.451035	1.61909		43.11
Basic adjustment	Any healthcare disruption	eth(OthEthvsWhite)	MCS	Yes						low cell count
Basic adjustment	Any healthcare disruption	eth(OthEthvsWhite)	NS	Yes						low cell count
Basic adjustment	Any healthcare disruption	eth(OthEthvsWhite)	BCS70	Yes						no information
Basic adjustment	Any healthcare disruption	eth(OthEthvsWhite)	NCDS	Yes						no information
Basic adjustment	Any healthcare disruption	eth(OthEthvsWhite)	NSHD	Yes						no information
Basic adjustment	Any healthcare disruption	eth(OthEthvsWhite)	USOC	Yes						low cell count
Basic adjustment	Any healthcare disruption	eth(OthEthvsWhite)	ELSA	Yes						no information
Basic adjustment	Any healthcare disruption	eth(OthEthvsWhite)	GS	Yes	1.47138	0.178376	12.1371	100
Basic adjustment	Any healthcare disruption	eth(OthEthvsWhite)	TwinsUK	Yes						low cell count
Basic adjustment	Any healthcare disruption	eth(OthEthvsWhite)	BiB	Yes						low cell count
Basic adjustment	Any healthcare disruption	eth(OthEthvsWhite)	Overall	Yes	1.47138	0.178376	12.1371

### Sheet: AgeStratified
Adjustment	outcome	exposure	Study	strata	OR	lower_ci	upper_ci	%Weight	%I2	Reason for missing
Basic adjustment	Any healthcare disruption	sex(femalevsmale)	MCS	16-24	2.622	1.66289	4.1343	45.6027
Basic adjustment	Any healthcare disruption	sex(femalevsmale)	ALSPAC(G1)	16-24						no information
Basic adjustment	Any healthcare disruption	sex(femalevsmale)	NS	16-24						no information
Basic adjustment	Any healthcare disruption	sex(femalevsmale)	BCS70	16-24
Basic adjustment	Any healthcare disruption	sex(femalevsmale)	NCDS	16-24						no information
Basic adjustment	Any healthcare disruption	sex(femalevsmale)	NSHD	16-24						no information
Basic adjustment	Any healthcare disruption	sex(femalevsmale)	USOC	16-24	1.89564	1.23918	2.89986	52.3291
Basic adjustment	Any healthcare disruption	sex(femalevsmale)	ELSA	16-24						no information
Basic adjustment	Any healthcare disruption	sex(femalevsmale)	GS	16-24						no information
Basic adjustment	Any healthcare disruption	sex(femalevsmale)	ALSPAC(G0)	16-24						no information
Basic adjustment	Any healthcare disruption	sex(femalevsmale)	TwinsUK	16-24	3.01192	0.354943	25.5581	2.06812
Basic adjustment	Any healthcare disruption	sex(femalevsmale)	BiB	16-24						no information
Basic adjustment	Any healthcare disruption	sex(femalevsmale)	Overall	16-24	2.219	1.63156	3.01795		0
Basic adjustment	Any healthcare disruption	sex(femalevsmale)	MCS	25-34						no information
Basic adjustment	Any healthcare disruption	sex(femalevsmale)	ALSPAC(G1)	25-34	1.45282	1.10118	1.91675	43.2069
Basic adjustment	Any healthcare disruption	sex(femalevsmale)	NS	25-34	1.07793	0.64929	1.78953	12.9135
Basic adjustment	Any healthcare disruption	sex(femalevsmale)	BCS70	25-34
Basic adjustment	Any healthcare disruption	sex(femalevsmale)	NCDS	25-34						no information
Basic adjustment	Any healthcare disruption	sex(femalevsmale)	NSHD	25-34						no information
Basic adjustment	Any healthcare disruption	sex(femalevsmale)	USOC	25-34	1.83324	1.26763	2.65123	24.3783
Basic adjustment	Any healthcare disruption	sex(femalevsmale)	ELSA	25-34						no information
Basic adjustment	Any healthcare disruption	sex(femalevsmale)	GS	25-34	1.8661	1.20368	2.89308	17.2597
Basic adjustment	Any healthcare disruption	sex(femalevsmale)	ALSPAC(G0)	25-34						no information
Basic adjustment	Any healthcare disruption	sex(femalevsmale)	TwinsUK	25-34	2.00815	0.594826	6.77957	2.24154
Basic adjustment	Any healthcare disruption	sex(femalevsmale)	BiB	25-34						no information
Basic adjustment	Any healthcare disruption	sex(femalevsmale)	Overall	25-34	1.55601	1.29689	1.86692		0
Basic adjustment	Any healthcare disruption	sex(femalevsmale)	MCS	35-44						no information
Basic adjustment	Any healthcare disruption	sex(femalevsmale)	ALSPAC(G1)	35-44						no information
Basic adjustment	Any healthcare disruption	sex(femalevsmale)	NS	35-44						no information
Basic adjustment	Any healthcare disruption	sex(femalevsmale)	BCS70	35-44
Basic adjustment	Any healthcare disruption	sex(femalevsmale)	NCDS	35-44						no information
Basic adjustment	Any healthcare disruption	sex(femalevsmale)	NSHD	35-44						no information
Basic adjustment	Any healthcare disruption	sex(femalevsmale)	USOC	35-44	1.48063	1.13901	1.92472	62.2441
Basic adjustment	Any healthcare disruption	sex(femalevsmale)	ELSA	35-44						no information
Basic adjustment	Any healthcare disruption	sex(femalevsmale)	GS	35-44	1.58402	1.10515	2.27041	33.0483
Basic adjustment	Any healthcare disruption	sex(femalevsmale)	ALSPAC(G0)	35-44						no information
Basic adjustment	Any healthcare disruption	sex(femalevsmale)	TwinsUK	35-44	1.49558	0.576198	3.8819	4.70766
Basic adjustment	Any healthcare disruption	sex(femalevsmale)	BiB	35-44						no information
Basic adjustment	Any healthcare disruption	sex(femalevsmale)	Overall	35-44	1.51475	1.23158	1.86302		0
Basic adjustment	Any healthcare disruption	sex(femalevsmale)	MCS	45-54						no information
Basic adjustment	Any healthcare disruption	sex(femalevsmale)	ALSPAC(G1)	45-54						no information
Basic adjustment	Any healthcare disruption	sex(femalevsmale)	NS	45-54						no information
Basic adjustment	Any healthcare disruption	sex(femalevsmale)	BCS70	45-54
Basic adjustment	Any healthcare disruption	sex(femalevsmale)	NCDS	45-54						no information
Basic adjustment	Any healthcare disruption	sex(femalevsmale)	NSHD	45-54						no information
Basic adjustment	Any healthcare disruption	sex(femalevsmale)	USOC	45-54	1.91831	1.54979	2.37446	41.5235
Basic adjustment	Any healthcare disruption	sex(femalevsmale)	ELSA	45-54	2.57412	1.32351	5.00647	10.6412
Basic adjustment	Any healthcare disruption	sex(femalevsmale)	GS	45-54	1.41478	1.11361	1.79741	38.2288
Basic adjustment	Any healthcare disruption	sex(femalevsmale)	ALSPAC(G0)	45-54	0.871915	0.218128	3.48527	2.82438
Basic adjustment	Any healthcare disruption	sex(femalevsmale)	TwinsUK	45-54	1.81097	0.763372	4.29621	6.78205
Basic adjustment	Any healthcare disruption	sex(femalevsmale)	BiB	45-54						no information
Basic adjustment	Any healthcare disruption	sex(femalevsmale)	Overall	45-54	1.71629	1.35233	2.17821		36.61
Basic adjustment	Any healthcare disruption	sex(femalevsmale)	MCS	55-64						no information
Basic adjustment	Any healthcare disruption	sex(femalevsmale)	ALSPAC(G1)	55-64						no information
Basic adjustment	Any healthcare disruption	sex(femalevsmale)	NS	55-64						no information
Basic adjustment	Any healthcare disruption	sex(femalevsmale)	BCS70	55-64
Basic adjustment	Any healthcare disruption	sex(femalevsmale)	NCDS	55-64	1.07501	0.864476	1.33682	20.6185
Basic adjustment	Any healthcare disruption	sex(femalevsmale)	NSHD	55-64						no information
Basic adjustment	Any healthcare disruption	sex(femalevsmale)	USOC	55-64	1.23313	1.02854	1.47841	22.9541
Basic adjustment	Any healthcare disruption	sex(femalevsmale)	ELSA	55-64	1.09609	0.768186	1.56395	13.3051
Basic adjustment	Any healthcare disruption	sex(femalevsmale)	GS	55-64	0.823613	0.683256	0.992803	22.6041
Basic adjustment	Any healthcare disruption	sex(femalevsmale)	ALSPAC(G0)	55-64	1.39038	1.016	1.90272	15.2183
Basic adjustment	Any healthcare disruption	sex(femalevsmale)	TwinsUK	55-64	1.1811	0.598479	2.3309	5.29985
Basic adjustment	Any healthcare disruption	sex(femalevsmale)	BiB	55-64						no information
Basic adjustment	Any healthcare disruption	sex(femalevsmale)	Overall	55-64	1.09454	0.921597	1.29994		59.58
Basic adjustment	Any healthcare disruption	sex(femalevsmale)	MCS	65-74						no information
Basic adjustment	Any healthcare disruption	sex(femalevsmale)	ALSPAC(G1)	65-74						no information
Basic adjustment	Any healthcare disruption	sex(femalevsmale)	NS	65-74						no information
Basic adjustment	Any healthcare disruption	sex(femalevsmale)	BCS70	65-74
Basic adjustment	Any healthcare disruption	sex(femalevsmale)	NCDS	65-74						no information
Basic adjustment	Any healthcare disruption	sex(femalevsmale)	NSHD	65-74	1.30617	0.777438	2.19448	10.6279
Basic adjustment	Any healthcare disruption	sex(femalevsmale)	USOC	65-74	0.838096	0.702842	0.999378	23.5113
Basic adjustment	Any healthcare disruption	sex(femalevsmale)	ELSA	65-74	1.29244	1.04395	1.60008	21.8838
Basic adjustment	Any healthcare disruption	sex(femalevsmale)	GS	65-74	1.04777	0.892094	1.23062	24.1381
Basic adjustment	Any healthcare disruption	sex(femalevsmale)	ALSPAC(G0)	65-74	0.789576	0.418076	1.49119	8.1085
Basic adjustment	Any healthcare disruption	sex(femalevsmale)	TwinsUK	65-74	0.606914	0.376357	0.978711	11.7305
Basic adjustment	Any healthcare disruption	sex(femalevsmale)	BiB	65-74						no information
Basic adjustment	Any healthcare disruption	sex(femalevsmale)	Overall	65-74	0.976802	0.78787	1.21104		70.98
Basic adjustment	Any healthcare disruption	sex(femalevsmale)	MCS	75+						no information
Basic adjustment	Any healthcare disruption	sex(femalevsmale)	ALSPAC(G1)	75+						no information
Basic adjustment	Any healthcare disruption	sex(femalevsmale)	NS	75+						no information
Basic adjustment	Any healthcare disruption	sex(femalevsmale)	BCS70	75+
Basic adjustment	Any healthcare disruption	sex(femalevsmale)	NCDS	75+						no information
Basic adjustment	Any healthcare disruption	sex(femalevsmale)	NSHD	75+						no information
Basic adjustment	Any healthcare disruption	sex(femalevsmale)	USOC	75+	0.889161	0.662194	1.19392	32.1351
Basic adjustment	Any healthcare disruption	sex(femalevsmale)	ELSA	75+	1.14816	0.902176	1.46121	43.7521
Basic adjustment	Any healthcare disruption	sex(femalevsmale)	GS	75+	1.24954	0.880086	1.77408	24.1128
Basic adjustment	Any healthcare disruption	sex(femalevsmale)	ALSPAC(G0)	75+						low cell count
Basic adjustment	Any healthcare disruption	sex(femalevsmale)	TwinsUK	75+						low cell count
Basic adjustment	Any healthcare disruption	sex(femalevsmale)	BiB	75+						no information
Basic adjustment	Any healthcare disruption	sex(femalevsmale)	Overall	75+	1.07941	0.895788	1.30067		20
Basic adjustment	Any healthcare disruption	SC(2vs1)	MCS	16-24	0.74	0.41	1.34	52.27
Basic adjustment	Any healthcare disruption	SC(2vs1)	ALSPAC(G1)	16-24						no information
Basic adjustment	Any healthcare disruption	SC(2vs1)	NS	16-24						no information
Basic adjustment	Any healthcare disruption	SC(2vs1)	BCS70	16-24
Basic adjustment	Any healthcare disruption	SC(2vs1)	NCDS	16-24						no information
Basic adjustment	Any healthcare disruption	SC(2vs1)	NSHD	16-24						no information
Basic adjustment	Any healthcare disruption	SC(2vs1)	USOC	16-24	1.19	0.53	2.64	28.63
Basic adjustment	Any healthcare disruption	SC(2vs1)	ELSA	16-24						no information
Basic adjustment	Any healthcare disruption	SC(2vs1)	GS	16-24						no information
Basic adjustment	Any healthcare disruption	SC(2vs1)	ALSPAC(G0)	16-24						no information
Basic adjustment	Any healthcare disruption	SC(2vs1)	TwinsUK	16-24						no information
Basic adjustment	Any healthcare disruption	SC(2vs1)	BiB	16-24	1.11	0.42	2.95	19.1
Basic adjustment	Any healthcare disruption	SC(2vs1)	Overall	16-24	0.92	0.6	1.41		0
Basic adjustment	Any healthcare disruption	SC(2vs1)	MCS	25-34						no information
Basic adjustment	Any healthcare disruption	SC(2vs1)	ALSPAC(G1)	25-34	0.88	0.64	1.21	36.87
Basic adjustment	Any healthcare disruption	SC(2vs1)	NS	25-34	1.24	0.56	2.78	6.81
Basic adjustment	Any healthcare disruption	SC(2vs1)	BCS70	25-34
Basic adjustment	Any healthcare disruption	SC(2vs1)	NCDS	25-34						no information
Basic adjustment	Any healthcare disruption	SC(2vs1)	NSHD	25-34						no information
Basic adjustment	Any healthcare disruption	SC(2vs1)	USOC	25-34	1.25	0.82	1.91	22.8
Basic adjustment	Any healthcare disruption	SC(2vs1)	ELSA	25-34						no information
Basic adjustment	Any healthcare disruption	SC(2vs1)	GS	25-34	1.26	0.83	1.92	22.47
Basic adjustment	Any healthcare disruption	SC(2vs1)	ALSPAC(G0)	25-34						no information
Basic adjustment	Any healthcare disruption	SC(2vs1)	TwinsUK	25-34						no information
Basic adjustment	Any healthcare disruption	SC(2vs1)	BiB	25-34	0.75	0.4	1.39	11.05
Basic adjustment	Any healthcare disruption	SC(2vs1)	Overall	25-34	1.04	0.84	1.29		10.79
Basic adjustment	Any healthcare disruption	SC(2vs1)	MCS	35-44						no information
Basic adjustment	Any healthcare disruption	SC(2vs1)	ALSPAC(G1)	35-44						no information
Basic adjustment	Any healthcare disruption	SC(2vs1)	NS	35-44						no information
Basic adjustment	Any healthcare disruption	SC(2vs1)	BCS70	35-44
Basic adjustment	Any healthcare disruption	SC(2vs1)	NCDS	35-44						no information
Basic adjustment	Any healthcare disruption	SC(2vs1)	NSHD	35-44						no information
Basic adjustment	Any healthcare disruption	SC(2vs1)	USOC	35-44	1.13	0.81	1.58	41.51
Basic adjustment	Any healthcare disruption	SC(2vs1)	ELSA	35-44						no information
Basic adjustment	Any healthcare disruption	SC(2vs1)	GS	35-44	1.82	1.17	2.82	31.71
Basic adjustment	Any healthcare disruption	SC(2vs1)	ALSPAC(G0)	35-44						no information
Basic adjustment	Any healthcare disruption	SC(2vs1)	TwinsUK	35-44						no information
Basic adjustment	Any healthcare disruption	SC(2vs1)	BiB	35-44	1.01	0.61	1.68	26.78
Basic adjustment	Any healthcare disruption	SC(2vs1)	Overall	35-44	1.28	0.92	1.78		46.81
Basic adjustment	Any healthcare disruption	SC(2vs1)	MCS	45-54						no information
Basic adjustment	Any healthcare disruption	SC(2vs1)	ALSPAC(G1)	45-54						no information
Basic adjustment	Any healthcare disruption	SC(2vs1)	NS	45-54						no information
Basic adjustment	Any healthcare disruption	SC(2vs1)	BCS70	45-54	1.20586	0.806937	1.80198	19.1595
Basic adjustment	Any healthcare disruption	SC(2vs1)	NCDS	45-54						no information
Basic adjustment	Any healthcare disruption	SC(2vs1)	NSHD	45-54						no information
Basic adjustment	Any healthcare disruption	SC(2vs1)	USOC	45-54	1.1069	0.860994	1.42303	48.9832
Basic adjustment	Any healthcare disruption	SC(2vs1)	ELSA	45-54	1.01043	0.286865	3.55909	1.95006
Basic adjustment	Any healthcare disruption	SC(2vs1)	GS	45-54	1.06731	0.771317	1.47689	29.3062
Basic adjustment	Any healthcare disruption	SC(2vs1)	ALSPAC(G0)	45-54	2.8601	0.296069	27.6293	0.601024
Basic adjustment	Any healthcare disruption	SC(2vs1)	TwinsUK	45-54						no information
Basic adjustment	Any healthcare disruption	SC(2vs1)	BiB	45-54						no information
Basic adjustment	Any healthcare disruption	SC(2vs1)	Overall	45-54	1.11764	0.937434	1.33249		0
Basic adjustment	Any healthcare disruption	SC(2vs1)	MCS	55-64						no information
Basic adjustment	Any healthcare disruption	SC(2vs1)	ALSPAC(G1)	55-64						no information
Basic adjustment	Any healthcare disruption	SC(2vs1)	NS	55-64						no information
Basic adjustment	Any healthcare disruption	SC(2vs1)	BCS70	55-64
Basic adjustment	Any healthcare disruption	SC(2vs1)	NCDS	55-64	0.983373	0.689737	1.40202	17.2251
Basic adjustment	Any healthcare disruption	SC(2vs1)	NSHD	55-64						no information
Basic adjustment	Any healthcare disruption	SC(2vs1)	USOC	55-64	0.878236	0.690851	1.11645	30.6982
Basic adjustment	Any healthcare disruption	SC(2vs1)	ELSA	55-64	0.995818	0.598447	1.65704	9.26475
Basic adjustment	Any healthcare disruption	SC(2vs1)	GS	55-64	0.980372	0.744186	1.29152	25.353
Basic adjustment	Any healthcare disruption	SC(2vs1)	ALSPAC(G0)	55-64	1.41297	0.99398	2.00857	17.4589
Basic adjustment	Any healthcare disruption	SC(2vs1)	TwinsUK	55-64						no information
Basic adjustment	Any healthcare disruption	SC(2vs1)	BiB	55-64						no information
Basic adjustment	Any healthcare disruption	SC(2vs1)	Overall	55-64	1.01227	0.859494	1.1922		22.02
Basic adjustment	Any healthcare disruption	SC(2vs1)	MCS	65-74						no information
Basic adjustment	Any healthcare disruption	SC(2vs1)	ALSPAC(G1)	65-74						no information
Basic adjustment	Any healthcare disruption	SC(2vs1)	NS	65-74						no information
Basic adjustment	Any healthcare disruption	SC(2vs1)	BCS70	65-74
Basic adjustment	Any healthcare disruption	SC(2vs1)	NCDS	65-74						no information
Basic adjustment	Any healthcare disruption	SC(2vs1)	NSHD	65-74	0.850101	0.492619	1.467	9.41379
Basic adjustment	Any healthcare disruption	SC(2vs1)	USOC	65-74	0.803689	0.544791	1.18562	18.5381
Basic adjustment	Any healthcare disruption	SC(2vs1)	ELSA	65-74	0.988834	0.753129	1.29831	37.798
Basic adjustment	Any healthcare disruption	SC(2vs1)	GS	65-74	1.10773	0.810914	1.51319	28.8066
Basic adjustment	Any healthcare disruption	SC(2vs1)	ALSPAC(G0)	65-74	1.16405	0.568014	2.38554	5.44352
Basic adjustment	Any healthcare disruption	SC(2vs1)	TwinsUK	65-74						no information
Basic adjustment	Any healthcare disruption	SC(2vs1)	BiB	65-74						no information
Basic adjustment	Any healthcare disruption	SC(2vs1)	Overall	65-74	0.977942	0.827198	1.15616		0
Basic adjustment	Any healthcare disruption	SC(2vs1)	MCS	75+						no information
Basic adjustment	Any healthcare disruption	SC(2vs1)	ALSPAC(G1)	75+						no information
Basic adjustment	Any healthcare disruption	SC(2vs1)	NS	75+						no information
Basic adjustment	Any healthcare disruption	SC(2vs1)	BCS70	75+
Basic adjustment	Any healthcare disruption	SC(2vs1)	NCDS	75+						no information
Basic adjustment	Any healthcare disruption	SC(2vs1)	NSHD	75+						no information
Basic adjustment	Any healthcare disruption	SC(2vs1)	USOC	75+	0.800562	0.294936	2.17301	8.10268
Basic adjustment	Any healthcare disruption	SC(2vs1)	ELSA	75+	1.04608	0.769497	1.42207	85.6864
Basic adjustment	Any healthcare disruption	SC(2vs1)	GS	75+	0.758146	0.24234	2.37181	6.21093
Basic adjustment	Any healthcare disruption	SC(2vs1)	ALSPAC(G0)	75+						low cell count
Basic adjustment	Any healthcare disruption	SC(2vs1)	TwinsUK	75+						no information
Basic adjustment	Any healthcare disruption	SC(2vs1)	BiB	75+
Basic adjustment	Any healthcare disruption	SC(2vs1)	Overall	75+	1.00338	0.755133	1.33325		0
Basic adjustment	Any healthcare disruption	SC(3v1)	MCS	16-24	1.12	0.64	1.97	51.07
Basic adjustment	Any healthcare disruption	SC(3v1)	ALSPAC(G1)	16-24						no information
Basic adjustment	Any healthcare disruption	SC(3v1)	NS	16-24						no information
Basic adjustment	Any healthcare disruption	SC(3v1)	BCS70	16-24
Basic adjustment	Any healthcare disruption	SC(3v1)	NCDS	16-24						no information
Basic adjustment	Any healthcare disruption	SC(3v1)	NSHD	16-24						no information
Basic adjustment	Any healthcare disruption	SC(3v1)	USOC	16-24	1.16	0.6	2.25	36.36
Basic adjustment	Any healthcare disruption	SC(3v1)	ELSA	16-24						no information
Basic adjustment	Any healthcare disruption	SC(3v1)	GS	16-24						no information
Basic adjustment	Any healthcare disruption	SC(3v1)	ALSPAC(G0)	16-24						no information
Basic adjustment	Any healthcare disruption	SC(3v1)	TwinsUK	16-24						no information
Basic adjustment	Any healthcare disruption	SC(3v1)	BiB	16-24	1.2	0.39	3.73	12.58
Basic adjustment	Any healthcare disruption	SC(3v1)	Overall	16-24	1.15	0.77	1.71		0
Basic adjustment	Any healthcare disruption	SC(3v1)	MCS	25-34						no information
Basic adjustment	Any healthcare disruption	SC(3v1)	ALSPAC(G1)	25-34	0.97	0.69	1.36	29.07
Basic adjustment	Any healthcare disruption	SC(3v1)	NS	25-34	1.13	0.58	2.18	15.71
Basic adjustment	Any healthcare disruption	SC(3v1)	BCS70	25-34
Basic adjustment	Any healthcare disruption	SC(3v1)	NCDS	25-34						no information
Basic adjustment	Any healthcare disruption	SC(3v1)	NSHD	25-34						no information
Basic adjustment	Any healthcare disruption	SC(3v1)	USOC	25-34	1.86	1.23	2.81	25.14
Basic adjustment	Any healthcare disruption	SC(3v1)	ELSA	25-34						no information
Basic adjustment	Any healthcare disruption	SC(3v1)	GS	25-34	0.79	0.39	1.6	14.26
Basic adjustment	Any healthcare disruption	SC(3v1)	ALSPAC(G0)	25-34						no information
Basic adjustment	Any healthcare disruption	SC(3v1)	TwinsUK	25-34						no information
Basic adjustment	Any healthcare disruption	SC(3v1)	BiB	25-34	0.86	0.45	1.65	15.81
Basic adjustment	Any healthcare disruption	SC(3v1)	Overall	25-34	1.11	0.8	1.55		50.55
Basic adjustment	Any healthcare disruption	SC(3v1)	MCS	35-44						no information
Basic adjustment	Any healthcare disruption	SC(3v1)	ALSPAC(G1)	35-44						no information
Basic adjustment	Any healthcare disruption	SC(3v1)	NS	35-44						no information
Basic adjustment	Any healthcare disruption	SC(3v1)	BCS70	35-44
Basic adjustment	Any healthcare disruption	SC(3v1)	NCDS	35-44						no information
Basic adjustment	Any healthcare disruption	SC(3v1)	NSHD	35-44						no information
Basic adjustment	Any healthcare disruption	SC(3v1)	USOC	35-44	1.23	0.88	1.71	67.13
Basic adjustment	Any healthcare disruption	SC(3v1)	ELSA	35-44						no information
Basic adjustment	Any healthcare disruption	SC(3v1)	GS	35-44	2.04	0.91	4.6	11.12
Basic adjustment	Any healthcare disruption	SC(3v1)	ALSPAC(G0)	35-44						no information
Basic adjustment	Any healthcare disruption	SC(3v1)	TwinsUK	35-44						no information
Basic adjustment	Any healthcare disruption	SC(3v1)	BiB	35-44	1	0.56	1.79	21.75
Basic adjustment	Any healthcare disruption	SC(3v1)	Overall	35-44	1.24	0.95	1.63		0
Basic adjustment	Any healthcare disruption	SC(3v1)	MCS	45-54						no information
Basic adjustment	Any healthcare disruption	SC(3v1)	ALSPAC(G1)	45-54						no information
Basic adjustment	Any healthcare disruption	SC(3v1)	NS	45-54						no information
Basic adjustment	Any healthcare disruption	SC(3v1)	BCS70	45-54	0.89921	0.618775	1.30674	24.6856
Basic adjustment	Any healthcare disruption	SC(3v1)	NCDS	45-54						no information
Basic adjustment	Any healthcare disruption	SC(3v1)	NSHD	45-54						no information
Basic adjustment	Any healthcare disruption	SC(3v1)	USOC	45-54	1.06364	0.831834	1.36004	57.0729
Basic adjustment	Any healthcare disruption	SC(3v1)	ELSA	45-54	2.27517	0.787986	6.56916	3.06747
Basic adjustment	Any healthcare disruption	SC(3v1)	GS	45-54	1.27059	0.780128	2.06939	14.4951
Basic adjustment	Any healthcare disruption	SC(3v1)	ALSPAC(G0)	45-54	2.84535	0.298749	27.0997	0.67892
Basic adjustment	Any healthcare disruption	SC(3v1)	TwinsUK	45-54						no information
Basic adjustment	Any healthcare disruption	SC(3v1)	BiB	45-54						no information
Basic adjustment	Any healthcare disruption	SC(3v1)	Overall	45-54	1.07898	0.896108	1.29917		0
Basic adjustment	Any healthcare disruption	SC(3v1)	MCS	55-64						no information
Basic adjustment	Any healthcare disruption	SC(3v1)	ALSPAC(G1)	55-64						no information
Basic adjustment	Any healthcare disruption	SC(3v1)	NS	55-64						no information
Basic adjustment	Any healthcare disruption	SC(3v1)	BCS70	55-64
Basic adjustment	Any healthcare disruption	SC(3v1)	NCDS	55-64	1.07362	0.753233	1.53027	18.2626
Basic adjustment	Any healthcare disruption	SC(3v1)	NSHD	55-64						no information
Basic adjustment	Any healthcare disruption	SC(3v1)	USOC	55-64	1.1646	0.922781	1.46978	42.3493
Basic adjustment	Any healthcare disruption	SC(3v1)	ELSA	55-64	1.19092	0.732284	1.93679	9.69967
Basic adjustment	Any healthcare disruption	SC(3v1)	GS	55-64	1.10273	0.717503	1.6948	12.4196
Basic adjustment	Any healthcare disruption	SC(3v1)	ALSPAC(G0)	55-64	1.28647	0.89354	1.8522	17.2687
Basic adjustment	Any healthcare disruption	SC(3v1)	TwinsUK	55-64						no information
Basic adjustment	Any healthcare disruption	SC(3v1)	BiB	55-64						no information
Basic adjustment	Any healthcare disruption	SC(3v1)	Overall	55-64	1.16195	0.998639	1.35196		0
Basic adjustment	Any healthcare disruption	SC(3v1)	MCS	65-74						no information
Basic adjustment	Any healthcare disruption	SC(3v1)	ALSPAC(G1)	65-74						no information
Basic adjustment	Any healthcare disruption	SC(3v1)	NS	65-74						no information
Basic adjustment	Any healthcare disruption	SC(3v1)	BCS70	65-74
Basic adjustment	Any healthcare disruption	SC(3v1)	NCDS	65-74						no information
Basic adjustment	Any healthcare disruption	SC(3v1)	NSHD	65-74	1.03171	0.50545	2.10591	8.16006
Basic adjustment	Any healthcare disruption	SC(3v1)	USOC	65-74	0.87282	0.567236	1.34303	21.0738
Basic adjustment	Any healthcare disruption	SC(3v1)	ELSA	65-74	1.21399	0.946841	1.55651	53.5619
Basic adjustment	Any healthcare disruption	SC(3v1)	GS	65-74	0.972639	0.515779	1.83417	10.2289
Basic adjustment	Any healthcare disruption	SC(3v1)	ALSPAC(G0)	65-74	0.814113	0.37552	1.76497	6.97542
Basic adjustment	Any healthcare disruption	SC(3v1)	TwinsUK	65-74						no information
Basic adjustment	Any healthcare disruption	SC(3v1)	BiB	65-74						no information
Basic adjustment	Any healthcare disruption	SC(3v1)	Overall	65-74	1.06243	0.863328	1.30745		7.23
Basic adjustment	Any healthcare disruption	SC(3v1)	MCS	75+						no information
Basic adjustment	Any healthcare disruption	SC(3v1)	ALSPAC(G1)	75+						no information
Basic adjustment	Any healthcare disruption	SC(3v1)	NS	75+						no information
Basic adjustment	Any healthcare disruption	SC(3v1)	BCS70	75+
Basic adjustment	Any healthcare disruption	SC(3v1)	NCDS	75+						no information
Basic adjustment	Any healthcare disruption	SC(3v1)	NSHD	75+						no information
Basic adjustment	Any healthcare disruption	SC(3v1)	USOC	75+	1.11164	0.317208	3.89568	4.80916
Basic adjustment	Any healthcare disruption	SC(3v1)	ELSA	75+	1.30256	0.980762	1.72995	93.926
Basic adjustment	Any healthcare disruption	SC(3v1)	GS	75+	0.323776	0.0280719	3.73438	1.26482
Basic adjustment	Any healthcare disruption	SC(3v1)	ALSPAC(G0)	75+						low cell count
Basic adjustment	Any healthcare disruption	SC(3v1)	TwinsUK	75+						no information
Basic adjustment	Any healthcare disruption	SC(3v1)	BiB	75+						no information
Basic adjustment	Any healthcare disruption	SC(3v1)	Overall	75+	1.27011	0.964735	1.67215		0
Basic adjustment	Any healthcare disruption	SC(4v1)	MCS	16-24	0.58	0.29	1.17	40.79
Basic adjustment	Any healthcare disruption	SC(4v1)	ALSPAC(G1)	16-24						no information
Basic adjustment	Any healthcare disruption	SC(4v1)	NS	16-24						no information
Basic adjustment	Any healthcare disruption	SC(4v1)	BCS70	16-24
Basic adjustment	Any healthcare disruption	SC(4v1)	NCDS	16-24						no information
Basic adjustment	Any healthcare disruption	SC(4v1)	NSHD	16-24						no information
Basic adjustment	Any healthcare disruption	SC(4v1)	USOC	16-24	1.73	0.89	3.37	42.3
Basic adjustment	Any healthcare disruption	SC(4v1)	ELSA	16-24						no information
Basic adjustment	Any healthcare disruption	SC(4v1)	GS	16-24						no information
Basic adjustment	Any healthcare disruption	SC(4v1)	ALSPAC(G0)	16-24						no information
Basic adjustment	Any healthcare disruption	SC(4v1)	TwinsUK	16-24						no information
Basic adjustment	Any healthcare disruption	SC(4v1)	BiB	16-24	1.06	0.2	5.46	16.91
Basic adjustment	Any healthcare disruption	SC(4v1)	Overall	16-24	1.02	0.46	2.26		58.35
Basic adjustment	Any healthcare disruption	SC(4v1)	MCS	25-34						no information
Basic adjustment	Any healthcare disruption	SC(4v1)	ALSPAC(G1)	25-34						low cell count
Basic adjustment	Any healthcare disruption	SC(4v1)	NS	25-34	1.81	1.05	3.12	42.71
Basic adjustment	Any healthcare disruption	SC(4v1)	BCS70	25-34
Basic adjustment	Any healthcare disruption	SC(4v1)	NCDS	25-34						no information
Basic adjustment	Any healthcare disruption	SC(4v1)	NSHD	25-34						no information
Basic adjustment	Any healthcare disruption	SC(4v1)	USOC	25-34	2.49	1.37	4.52	35.82
Basic adjustment	Any healthcare disruption	SC(4v1)	ELSA	25-34						no information
Basic adjustment	Any healthcare disruption	SC(4v1)	GS	25-34	1.4	0.23	8.51	3.91
Basic adjustment	Any healthcare disruption	SC(4v1)	ALSPAC(G0)	25-34						no information
Basic adjustment	Any healthcare disruption	SC(4v1)	TwinsUK	25-34						no information
Basic adjustment	Any healthcare disruption	SC(4v1)	BiB	25-34	1.12	0.48	2.62	17.55
Basic adjustment	Any healthcare disruption	SC(4v1)	Overall	25-34	1.85	1.29	2.64		0
Basic adjustment	Any healthcare disruption	SC(4v1)	MCS	35-44						no information
Basic adjustment	Any healthcare disruption	SC(4v1)	ALSPAC(G1)	35-44						no information
Basic adjustment	Any healthcare disruption	SC(4v1)	NS	35-44						no information
Basic adjustment	Any healthcare disruption	SC(4v1)	BCS70	35-44
Basic adjustment	Any healthcare disruption	SC(4v1)	NCDS	35-44						no information
Basic adjustment	Any healthcare disruption	SC(4v1)	NSHD	35-44						no information
Basic adjustment	Any healthcare disruption	SC(4v1)	USOC	35-44	2.16	1.34	3.48	60.08
Basic adjustment	Any healthcare disruption	SC(4v1)	ELSA	35-44						no information
Basic adjustment	Any healthcare disruption	SC(4v1)	GS	35-44						low cell count
Basic adjustment	Any healthcare disruption	SC(4v1)	ALSPAC(G0)	35-44						no information
Basic adjustment	Any healthcare disruption	SC(4v1)	TwinsUK	35-44						no information
Basic adjustment	Any healthcare disruption	SC(4v1)	BiB	35-44	0.78	0.29	2.15	39.92
Basic adjustment	Any healthcare disruption	SC(4v1)	Overall	35-44	1.44	0.55	3.8		68.27
Basic adjustment	Any healthcare disruption	SC(4v1)	MCS	45-54						no information
Basic adjustment	Any healthcare disruption	SC(4v1)	ALSPAC(G1)	45-54						no information
Basic adjustment	Any healthcare disruption	SC(4v1)	NS	45-54						no information
Basic adjustment	Any healthcare disruption	SC(4v1)	BCS70	45-54	1.64165	1.12877	2.38757	33.4985
Basic adjustment	Any healthcare disruption	SC(4v1)	NCDS	45-54						no information
Basic adjustment	Any healthcare disruption	SC(4v1)	NSHD	45-54						no information
Basic adjustment	Any healthcare disruption	SC(4v1)	USOC	45-54	4.02288	2.69845	5.99734	33.0961
Basic adjustment	Any healthcare disruption	SC(4v1)	ELSA	45-54	1.11335	0.480186	2.58137	24.6337
Basic adjustment	Any healthcare disruption	SC(4v1)	GS	45-54	30.8209	1.25301	758.116	4.51341
Basic adjustment	Any healthcare disruption	SC(4v1)	ALSPAC(G0)	45-54	7.7078	0.281406	211.119	4.25831
Basic adjustment	Any healthcare disruption	SC(4v1)	TwinsUK	45-54						no information
Basic adjustment	Any healthcare disruption	SC(4v1)	BiB	45-54						no information
Basic adjustment	Any healthcare disruption	SC(4v1)	Overall	45-54	2.44707	1.18348	5.05979		76.07
Basic adjustment	Any healthcare disruption	SC(4v1)	MCS	55-64						no information
Basic adjustment	Any healthcare disruption	SC(4v1)	ALSPAC(G1)	55-64						no information
Basic adjustment	Any healthcare disruption	SC(4v1)	NS	55-64						no information
Basic adjustment	Any healthcare disruption	SC(4v1)	BCS70	55-64
Basic adjustment	Any healthcare disruption	SC(4v1)	NCDS	55-64	1.80627	1.39241	2.34315	35.8098
Basic adjustment	Any healthcare disruption	SC(4v1)	NSHD	55-64						no information
Basic adjustment	Any healthcare disruption	SC(4v1)	USOC	55-64	2.13515	1.63752	2.784	35.4678
Basic adjustment	Any healthcare disruption	SC(4v1)	ELSA	55-64	1.18823	0.773839	1.82454	25.2835
Basic adjustment	Any healthcare disruption	SC(4v1)	GS	55-64						low cell count
Basic adjustment	Any healthcare disruption	SC(4v1)	ALSPAC(G0)	55-64	0.534306	0.103473	2.759	3.43882
Basic adjustment	Any healthcare disruption	SC(4v1)	TwinsUK	55-64						no information
Basic adjustment	Any healthcare disruption	SC(4v1)	BiB	55-64						no information
Basic adjustment	Any healthcare disruption	SC(4v1)	Overall	55-64	1.65338	1.20524	2.26815		60.63
Basic adjustment	Any healthcare disruption	SC(4v1)	MCS	65-74						no information
Basic adjustment	Any healthcare disruption	SC(4v1)	ALSPAC(G1)	65-74						no information
Basic adjustment	Any healthcare disruption	SC(4v1)	NS	65-74						no information
Basic adjustment	Any healthcare disruption	SC(4v1)	BCS70	65-74
Basic adjustment	Any healthcare disruption	SC(4v1)	NCDS	65-74						no information
Basic adjustment	Any healthcare disruption	SC(4v1)	NSHD	65-74						low cell count
Basic adjustment	Any healthcare disruption	SC(4v1)	USOC	65-74	1.25232	0.943156	1.66281	77.0206
Basic adjustment	Any healthcare disruption	SC(4v1)	ELSA	65-74	1.11748	0.661542	1.88764	22.5261
Basic adjustment	Any healthcare disruption	SC(4v1)	GS	65-74	1.06214	0.0263749	42.7729	0.453313
Basic adjustment	Any healthcare disruption	SC(4v1)	ALSPAC(G0)	65-74						low cell count
Basic adjustment	Any healthcare disruption	SC(4v1)	TwinsUK	65-74						no information
Basic adjustment	Any healthcare disruption	SC(4v1)	BiB	65-74						no information
Basic adjustment	Any healthcare disruption	SC(4v1)	Overall	65-74	1.21968	0.951006	1.56425		0
Basic adjustment	Any healthcare disruption	SC(4v1)	MCS	75+						no information
Basic adjustment	Any healthcare disruption	SC(4v1)	ALSPAC(G1)	75+						no information
Basic adjustment	Any healthcare disruption	SC(4v1)	NS	75+						no information
Basic adjustment	Any healthcare disruption	SC(4v1)	BCS70	75+
Basic adjustment	Any healthcare disruption	SC(4v1)	NCDS	75+						no information
Basic adjustment	Any healthcare disruption	SC(4v1)	NSHD	75+						no information
Basic adjustment	Any healthcare disruption	SC(4v1)	USOC	75+	0.990192	0.450141	2.17816	40.7782
Basic adjustment	Any healthcare disruption	SC(4v1)	ELSA	75+	1.04339	0.542436	2.007	59.2218
Basic adjustment	Any healthcare disruption	SC(4v1)	GS	75+						low cell count
Basic adjustment	Any healthcare disruption	SC(4v1)	ALSPAC(G0)	75+						low cell count
Basic adjustment	Any healthcare disruption	SC(4v1)	TwinsUK	75+						no information
Basic adjustment	Any healthcare disruption	SC(4v1)	BiB	75+						no information
Basic adjustment	Any healthcare disruption	SC(4v1)	Overall	75+	1.02136	0.617374	1.6897		0
Basic adjustment	Any healthcare disruption	edu(AvsDegree)	MCS	16-24	1.35757	0.812609	2.26799	48.2955
Basic adjustment	Any healthcare disruption	edu(AvsDegree)	ALSPAC(G1)	16-24						no information
Basic adjustment	Any healthcare disruption	edu(AvsDegree)	NS	16-24						no information
Basic adjustment	Any healthcare disruption	edu(AvsDegree)	BCS70	16-24
Basic adjustment	Any healthcare disruption	edu(AvsDegree)	NCDS	16-24						no information
Basic adjustment	Any healthcare disruption	edu(AvsDegree)	NSHD	16-24						no information
Basic adjustment	Any healthcare disruption	edu(AvsDegree)	USOC	16-24	1.4193	0.833777	2.416	44.9506
Basic adjustment	Any healthcare disruption	edu(AvsDegree)	ELSA	16-24						no information
Basic adjustment	Any healthcare disruption	edu(AvsDegree)	GS	16-24						no information
Basic adjustment	Any healthcare disruption	edu(AvsDegree)	ALSPAC(G0)	16-24						no information
Basic adjustment	Any healthcare disruption	edu(AvsDegree)	TwinsUK	16-24						no information
Basic adjustment	Any healthcare disruption	edu(AvsDegree)	BiB	16-24	0.718501	0.182149	2.83419	6.75386
Basic adjustment	Any healthcare disruption	edu(AvsDegree)	Overall	16-24	1.32672	0.928728	1.89526		0
Basic adjustment	Any healthcare disruption	edu(AvsDegree)	MCS	25-34						no information
Basic adjustment	Any healthcare disruption	edu(AvsDegree)	ALSPAC(G1)	25-34	0.798987	0.594481	1.07384	25.6507
Basic adjustment	Any healthcare disruption	edu(AvsDegree)	NS	25-34	0.697263	0.372968	1.30353	16.0866
Basic adjustment	Any healthcare disruption	edu(AvsDegree)	BCS70	25-34
Basic adjustment	Any healthcare disruption	edu(AvsDegree)	NCDS	25-34						no information
Basic adjustment	Any healthcare disruption	edu(AvsDegree)	NSHD	25-34						no information
Basic adjustment	Any healthcare disruption	edu(AvsDegree)	USOC	25-34	1.2505	0.77145	2.02704	19.9569
Basic adjustment	Any healthcare disruption	edu(AvsDegree)	ELSA	25-34						no information
Basic adjustment	Any healthcare disruption	edu(AvsDegree)	GS	25-34	1.72319	1.1764	2.52412	23.0259
Basic adjustment	Any healthcare disruption	edu(AvsDegree)	ALSPAC(G0)	25-34						no information
Basic adjustment	Any healthcare disruption	edu(AvsDegree)	TwinsUK	25-34	0.60311	0.0731003	4.97593	2.68963
Basic adjustment	Any healthcare disruption	edu(AvsDegree)	BiB	25-34	0.668554	0.304612	1.46732	12.5903
Basic adjustment	Any healthcare disruption	edu(AvsDegree)	Overall	25-34	0.9901	0.689261	1.42225		62.16
Basic adjustment	Any healthcare disruption	edu(AvsDegree)	MCS	35-44						no information
Basic adjustment	Any healthcare disruption	edu(AvsDegree)	ALSPAC(G1)	35-44						no information
Basic adjustment	Any healthcare disruption	edu(AvsDegree)	NS	35-44						no information
Basic adjustment	Any healthcare disruption	edu(AvsDegree)	BCS70	35-44
Basic adjustment	Any healthcare disruption	edu(AvsDegree)	NCDS	35-44						no information
Basic adjustment	Any healthcare disruption	edu(AvsDegree)	NSHD	35-44						no information
Basic adjustment	Any healthcare disruption	edu(AvsDegree)	USOC	35-44	1.47873	1.0027	2.18077	36.0424
Basic adjustment	Any healthcare disruption	edu(AvsDegree)	ELSA	35-44						no information
Basic adjustment	Any healthcare disruption	edu(AvsDegree)	GS	35-44	1.92374	1.35625	2.72869	44.5209
Basic adjustment	Any healthcare disruption	edu(AvsDegree)	ALSPAC(G0)	35-44						no information
Basic adjustment	Any healthcare disruption	edu(AvsDegree)	TwinsUK	35-44	1.55469	0.556092	4.34654	5.14645
Basic adjustment	Any healthcare disruption	edu(AvsDegree)	BiB	35-44	1.22284	0.659811	2.26631	14.2903
Basic adjustment	Any healthcare disruption	edu(AvsDegree)	Overall	35-44	1.62213	1.28468	2.04822		0
Basic adjustment	Any healthcare disruption	edu(AvsDegree)	MCS	45-54						no information
Basic adjustment	Any healthcare disruption	edu(AvsDegree)	ALSPAC(G1)	45-54						no information
Basic adjustment	Any healthcare disruption	edu(AvsDegree)	NS	45-54						no information
Basic adjustment	Any healthcare disruption	edu(AvsDegree)	BCS70	45-54	1.08193	0.769762	1.52068	23.8978
Basic adjustment	Any healthcare disruption	edu(AvsDegree)	NCDS	45-54						no information
Basic adjustment	Any healthcare disruption	edu(AvsDegree)	NSHD	45-54						no information
Basic adjustment	Any healthcare disruption	edu(AvsDegree)	USOC	45-54	1.05834	0.7236	1.54794	19.1561
Basic adjustment	Any healthcare disruption	edu(AvsDegree)	ELSA	45-54	1.46251	0.635936	3.36344	3.99295
Basic adjustment	Any healthcare disruption	edu(AvsDegree)	GS	45-54	1.22077	0.962351	1.54859	48.9476
Basic adjustment	Any healthcare disruption	edu(AvsDegree)	ALSPAC(G0)	45-54	0.795484	0.210518	3.0059	1.56707
Basic adjustment	Any healthcare disruption	edu(AvsDegree)	TwinsUK	45-54	0.516258	0.177843	1.49863	2.43846
Basic adjustment	Any healthcare disruption	edu(AvsDegree)	BiB	45-54						no information
Basic adjustment	Any healthcare disruption	edu(AvsDegree)	Overall	45-54	1.13065	0.957317	1.33537		0
Basic adjustment	Any healthcare disruption	edu(AvsDegree)	MCS	55-64						no information
Basic adjustment	Any healthcare disruption	edu(AvsDegree)	ALSPAC(G1)	55-64						no information
Basic adjustment	Any healthcare disruption	edu(AvsDegree)	NS	55-64						no information
Basic adjustment	Any healthcare disruption	edu(AvsDegree)	BCS70	55-64
Basic adjustment	Any healthcare disruption	edu(AvsDegree)	NCDS	55-64	0.852317	0.632987	1.14764	16.9025
Basic adjustment	Any healthcare disruption	edu(AvsDegree)	NSHD	55-64						no information
Basic adjustment	Any healthcare disruption	edu(AvsDegree)	USOC	55-64	0.911324	0.662908	1.25283	14.7699
Basic adjustment	Any healthcare disruption	edu(AvsDegree)	ELSA	55-64	1.40451	0.912357	2.16215	8.03823
Basic adjustment	Any healthcare disruption	edu(AvsDegree)	GS	55-64	1.04919	0.855758	1.28634	36.0243
Basic adjustment	Any healthcare disruption	edu(AvsDegree)	ALSPAC(G0)	55-64	0.995796	0.760342	1.30416	20.5562
Basic adjustment	Any healthcare disruption	edu(AvsDegree)	TwinsUK	55-64	1.2076	0.639877	2.27902	3.70894
Basic adjustment	Any healthcare disruption	edu(AvsDegree)	BiB	55-64						no information
Basic adjustment	Any healthcare disruption	edu(AvsDegree)	Overall	55-64	1.01006	0.893772	1.14148		0
Basic adjustment	Any healthcare disruption	edu(AvsDegree)	MCS	65-74						no information
Basic adjustment	Any healthcare disruption	edu(AvsDegree)	ALSPAC(G1)	65-74						no information
Basic adjustment	Any healthcare disruption	edu(AvsDegree)	NS	65-74						no information
Basic adjustment	Any healthcare disruption	edu(AvsDegree)	BCS70	65-74
Basic adjustment	Any healthcare disruption	edu(AvsDegree)	NCDS	65-74						no information
Basic adjustment	Any healthcare disruption	edu(AvsDegree)	NSHD	65-74	1.48946	0.708033	3.13333	3.18642
Basic adjustment	Any healthcare disruption	edu(AvsDegree)	USOC	65-74	1.15833	0.80902	1.65845	13.6806
Basic adjustment	Any healthcare disruption	edu(AvsDegree)	ELSA	65-74	1.39925	1.05879	1.84917	22.6709
Basic adjustment	Any healthcare disruption	edu(AvsDegree)	GS	65-74	1.16646	0.97617	1.39384	55.5607
Basic adjustment	Any healthcare disruption	edu(AvsDegree)	ALSPAC(G0)	65-74	1.87819	1.03116	3.42103	4.90127
Basic adjustment	Any healthcare disruption	edu(AvsDegree)	TwinsUK	65-74						low cell count
Basic adjustment	Any healthcare disruption	edu(AvsDegree)	BiB	65-74						no information
Basic adjustment	Any healthcare disruption	edu(AvsDegree)	Overall	65-74	1.25283	1.09708	1.43069		0
Basic adjustment	Any healthcare disruption	edu(AvsDegree)	MCS	75+						no information
Basic adjustment	Any healthcare disruption	edu(AvsDegree)	ALSPAC(G1)	75+						no information
Basic adjustment	Any healthcare disruption	edu(AvsDegree)	NS	75+						no information
Basic adjustment	Any healthcare disruption	edu(AvsDegree)	BCS70	75+
Basic adjustment	Any healthcare disruption	edu(AvsDegree)	NCDS	75+						no information
Basic adjustment	Any healthcare disruption	edu(AvsDegree)	NSHD	75+						no information
Basic adjustment	Any healthcare disruption	edu(AvsDegree)	USOC	75+	0.948948	0.51132	1.76113	23.1589
Basic adjustment	Any healthcare disruption	edu(AvsDegree)	ELSA	75+	0.726751	0.515021	1.02552	39.8232
Basic adjustment	Any healthcare disruption	edu(AvsDegree)	GS	75+	1.29766	0.885127	1.90247	37.0179
Basic adjustment	Any healthcare disruption	edu(AvsDegree)	ALSPAC(G0)	75+
Basic adjustment	Any healthcare disruption	edu(AvsDegree)	TwinsUK	75+						low cell count
Basic adjustment	Any healthcare disruption	edu(AvsDegree)	BiB	75+						no information
Basic adjustment	Any healthcare disruption	edu(AvsDegree)	Overall	75+	0.958118	0.653862	1.40395		57.49
Basic adjustment	Any healthcare disruption	edu(GvsDegree)	MCS	16-24	0.571793	0.329487	0.992292	38.816
Basic adjustment	Any healthcare disruption	edu(GvsDegree)	ALSPAC(G1)	16-24						no information
Basic adjustment	Any healthcare disruption	edu(GvsDegree)	NS	16-24						no information
Basic adjustment	Any healthcare disruption	edu(GvsDegree)	BCS70	16-24
Basic adjustment	Any healthcare disruption	edu(GvsDegree)	NCDS	16-24						no information
Basic adjustment	Any healthcare disruption	edu(GvsDegree)	NSHD	16-24						no information
Basic adjustment	Any healthcare disruption	edu(GvsDegree)	USOC	16-24	1.50707	0.876841	2.59029	39.1935
Basic adjustment	Any healthcare disruption	edu(GvsDegree)	ELSA	16-24						no information
Basic adjustment	Any healthcare disruption	edu(GvsDegree)	GS	16-24						no information
Basic adjustment	Any healthcare disruption	edu(GvsDegree)	ALSPAC(G0)	16-24						no information
Basic adjustment	Any healthcare disruption	edu(GvsDegree)	TwinsUK	16-24						no information
Basic adjustment	Any healthcare disruption	edu(GvsDegree)	BiB	16-24	0.980759	0.337058	2.85378	21.9905
Basic adjustment	Any healthcare disruption	edu(GvsDegree)	Overall	16-24	0.941308	0.490622	1.806		64.06
Basic adjustment	Any healthcare disruption	edu(GvsDegree)	MCS	25-34						no information
Basic adjustment	Any healthcare disruption	edu(GvsDegree)	ALSPAC(G1)	25-34	1.04825	0.76098	1.44397	23.9931
Basic adjustment	Any healthcare disruption	edu(GvsDegree)	NS	25-34	0.717739	0.395221	1.30345	18.3411
Basic adjustment	Any healthcare disruption	edu(GvsDegree)	BCS70	25-34
Basic adjustment	Any healthcare disruption	edu(GvsDegree)	NCDS	25-34						no information
Basic adjustment	Any healthcare disruption	edu(GvsDegree)	NSHD	25-34						no information
Basic adjustment	Any healthcare disruption	edu(GvsDegree)	USOC	25-34	1.44118	0.933767	2.22433	21.727
Basic adjustment	Any healthcare disruption	edu(GvsDegree)	ELSA	25-34						no information
Basic adjustment	Any healthcare disruption	edu(GvsDegree)	GS	25-34	2.85431	1.30776	6.22979	14.8469
Basic adjustment	Any healthcare disruption	edu(GvsDegree)	ALSPAC(G0)	25-34						no information
Basic adjustment	Any healthcare disruption	edu(GvsDegree)	TwinsUK	25-34	6.02555	0.938638	38.6807	4.724
Basic adjustment	Any healthcare disruption	edu(GvsDegree)	BiB	25-34	0.719261	0.358276	1.44396	16.3679
Basic adjustment	Any healthcare disruption	edu(GvsDegree)	Overall	25-34	1.24173	0.796365	1.93617		69.1
Basic adjustment	Any healthcare disruption	edu(GvsDegree)	MCS	35-44						no information
Basic adjustment	Any healthcare disruption	edu(GvsDegree)	ALSPAC(G1)	35-44						no information
Basic adjustment	Any healthcare disruption	edu(GvsDegree)	NS	35-44						no information
Basic adjustment	Any healthcare disruption	edu(GvsDegree)	BCS70	35-44
Basic adjustment	Any healthcare disruption	edu(GvsDegree)	NCDS	35-44						no information
Basic adjustment	Any healthcare disruption	edu(GvsDegree)	NSHD	35-44						no information
Basic adjustment	Any healthcare disruption	edu(GvsDegree)	USOC	35-44	1.18931	0.86346	1.63812	66.8046
Basic adjustment	Any healthcare disruption	edu(GvsDegree)	ELSA	35-44						no information
Basic adjustment	Any healthcare disruption	edu(GvsDegree)	GS	35-44	2.0851	0.918109	4.73542	10.1788
Basic adjustment	Any healthcare disruption	edu(GvsDegree)	ALSPAC(G0)	35-44						no information
Basic adjustment	Any healthcare disruption	edu(GvsDegree)	TwinsUK	35-44	3.47276	0.853146	14.136	3.47536
Basic adjustment	Any healthcare disruption	edu(GvsDegree)	BiB	35-44	0.97502	0.539402	1.76244	19.5413
Basic adjustment	Any healthcare disruption	edu(GvsDegree)	Overall	35-44	1.25726	0.967772	1.63335		0
Basic adjustment	Any healthcare disruption	edu(GvsDegree)	MCS	45-54						no information
Basic adjustment	Any healthcare disruption	edu(GvsDegree)	ALSPAC(G1)	45-54						no information
Basic adjustment	Any healthcare disruption	edu(GvsDegree)	NS	45-54						no information
Basic adjustment	Any healthcare disruption	edu(GvsDegree)	BCS70	45-54	0.755318	0.541535	1.0535	24.1784
Basic adjustment	Any healthcare disruption	edu(GvsDegree)	NCDS	45-54						no information
Basic adjustment	Any healthcare disruption	edu(GvsDegree)	NSHD	45-54						no information
Basic adjustment	Any healthcare disruption	edu(GvsDegree)	USOC	45-54	1.19914	0.947805	1.51712	27.4697
Basic adjustment	Any healthcare disruption	edu(GvsDegree)	ELSA	45-54	1.22503	0.520724	2.88195	10.3159
Basic adjustment	Any healthcare disruption	edu(GvsDegree)	GS	45-54	1.95458	1.26017	3.03166	20.5374
Basic adjustment	Any healthcare disruption	edu(GvsDegree)	ALSPAC(G0)	45-54	1.3016	0.36256	4.67279	5.62983
Basic adjustment	Any healthcare disruption	edu(GvsDegree)	TwinsUK	45-54	0.917276	0.425476	1.97754	11.8688
Basic adjustment	Any healthcare disruption	edu(GvsDegree)	BiB	45-54						no information
Basic adjustment	Any healthcare disruption	edu(GvsDegree)	Overall	45-54	1.15628	0.827696	1.6153		62.52
Basic adjustment	Any healthcare disruption	edu(GvsDegree)	MCS	55-64						no information
Basic adjustment	Any healthcare disruption	edu(GvsDegree)	ALSPAC(G1)	55-64						no information
Basic adjustment	Any healthcare disruption	edu(GvsDegree)	NS	55-64						no information
Basic adjustment	Any healthcare disruption	edu(GvsDegree)	BCS70	55-64
Basic adjustment	Any healthcare disruption	edu(GvsDegree)	NCDS	55-64	1.06322	0.818727	1.38071	22.454
Basic adjustment	Any healthcare disruption	edu(GvsDegree)	NSHD	55-64						no information
Basic adjustment	Any healthcare disruption	edu(GvsDegree)	USOC	55-64	1.07243	0.870805	1.32075	35.3454
Basic adjustment	Any healthcare disruption	edu(GvsDegree)	ELSA	55-64	0.981141	0.612689	1.57117	6.91509
Basic adjustment	Any healthcare disruption	edu(GvsDegree)	GS	55-64	1.32017	0.937817	1.85841	13.1107
Basic adjustment	Any healthcare disruption	edu(GvsDegree)	ALSPAC(G0)	55-64	0.851835	0.636326	1.14033	18.0203
Basic adjustment	Any healthcare disruption	edu(GvsDegree)	TwinsUK	55-64	0.779004	0.424343	1.43009	4.15453
Basic adjustment	Any healthcare disruption	edu(GvsDegree)	BiB	55-64						no information
Basic adjustment	Any healthcare disruption	edu(GvsDegree)	Overall	55-64	1.0349	0.914377	1.17132		0
Basic adjustment	Any healthcare disruption	edu(GvsDegree)	MCS	65-74						no information
Basic adjustment	Any healthcare disruption	edu(GvsDegree)	ALSPAC(G1)	65-74						no information
Basic adjustment	Any healthcare disruption	edu(GvsDegree)	NS	65-74						no information
Basic adjustment	Any healthcare disruption	edu(GvsDegree)	BCS70	65-74
Basic adjustment	Any healthcare disruption	edu(GvsDegree)	NCDS	65-74						no information
Basic adjustment	Any healthcare disruption	edu(GvsDegree)	NSHD	65-74	0.898366	0.416549	1.9375	4.12084
Basic adjustment	Any healthcare disruption	edu(GvsDegree)	USOC	65-74	1.02311	0.814332	1.28542	46.7273
Basic adjustment	Any healthcare disruption	edu(GvsDegree)	ELSA	65-74	1.16682	0.852858	1.59635	24.7765
Basic adjustment	Any healthcare disruption	edu(GvsDegree)	GS	65-74	1.10405	0.781967	1.5588	20.4595
Basic adjustment	Any healthcare disruption	edu(GvsDegree)	ALSPAC(G0)	65-74	0.703351	0.319711	1.54734	3.9158
Basic adjustment	Any healthcare disruption	edu(GvsDegree)	TwinsUK	65-74						low cell count
Basic adjustment	Any healthcare disruption	edu(GvsDegree)	BiB	65-74						no information
Basic adjustment	Any healthcare disruption	edu(GvsDegree)	Overall	65-74	1.05228	0.900269	1.22995		0
Basic adjustment	Any healthcare disruption	edu(GvsDegree)	MCS	75+						no information
Basic adjustment	Any healthcare disruption	edu(GvsDegree)	ALSPAC(G1)	75+						no information
Basic adjustment	Any healthcare disruption	edu(GvsDegree)	NS	75+						no information
Basic adjustment	Any healthcare disruption	edu(GvsDegree)	BCS70	75+
Basic adjustment	Any healthcare disruption	edu(GvsDegree)	NCDS	75+						no information
Basic adjustment	Any healthcare disruption	edu(GvsDegree)	NSHD	75+						no information
Basic adjustment	Any healthcare disruption	edu(GvsDegree)	USOC	75+	1.07422	0.739325	1.56082	44.6894
Basic adjustment	Any healthcare disruption	edu(GvsDegree)	ELSA	75+	0.717211	0.489742	1.05033	43.7128
Basic adjustment	Any healthcare disruption	edu(GvsDegree)	GS	75+	1.32043	0.511484	3.40876	11.5978
Basic adjustment	Any healthcare disruption	edu(GvsDegree)	ALSPAC(G0)	75+						low cell count
Basic adjustment	Any healthcare disruption	edu(GvsDegree)	TwinsUK	75+						low cell count
Basic adjustment	Any healthcare disruption	edu(GvsDegree)	BiB	75+						no information
Basic adjustment	Any healthcare disruption	edu(GvsDegree)	Overall	75+	0.922136	0.653086	1.30202		35.17
Basic adjustment	Any healthcare disruption	edu(NonvDegree)	MCS	16-24	0.561584	0.284128	1.10998	45.2821
Basic adjustment	Any healthcare disruption	edu(NonvDegree)	ALSPAC(G1)	16-24						no information
Basic adjustment	Any healthcare disruption	edu(NonvDegree)	NS	16-24						no information
Basic adjustment	Any healthcare disruption	edu(NonvDegree)	BCS70	16-24
Basic adjustment	Any healthcare disruption	edu(NonvDegree)	NCDS	16-24						no information
Basic adjustment	Any healthcare disruption	edu(NonvDegree)	NSHD	16-24						no information
Basic adjustment	Any healthcare disruption	edu(NonvDegree)	USOC	16-24	1.16752	0.527119	2.58593	34.7485
Basic adjustment	Any healthcare disruption	edu(NonvDegree)	ELSA	16-24						no information
Basic adjustment	Any healthcare disruption	edu(NonvDegree)	GS	16-24						no information
Basic adjustment	Any healthcare disruption	edu(NonvDegree)	ALSPAC(G0)	16-24						no information
Basic adjustment	Any healthcare disruption	edu(NonvDegree)	TwinsUK	16-24						no information
Basic adjustment	Any healthcare disruption	edu(NonvDegree)	BiB	16-24	0.779167	0.264493	2.29534	19.9694
Basic adjustment	Any healthcare disruption	edu(NonvDegree)	Overall	16-24	0.773147	0.468395	1.27618		11.51
Basic adjustment	Any healthcare disruption	edu(NonvDegree)	MCS	25-34						no information
Basic adjustment	Any healthcare disruption	edu(NonvDegree)	ALSPAC(G1)	25-34	0.686884	0.412617	1.14346	26.3568
Basic adjustment	Any healthcare disruption	edu(NonvDegree)	NS	25-34	0.870083	0.434339	1.74298	18.9544
Basic adjustment	Any healthcare disruption	edu(NonvDegree)	BCS70	25-34
Basic adjustment	Any healthcare disruption	edu(NonvDegree)	NCDS	25-34						no information
Basic adjustment	Any healthcare disruption	edu(NonvDegree)	NSHD	25-34						no information
Basic adjustment	Any healthcare disruption	edu(NonvDegree)	USOC	25-34	1.90303	1.02064	3.54828	21.517
Basic adjustment	Any healthcare disruption	edu(NonvDegree)	ELSA	25-34						no information
Basic adjustment	Any healthcare disruption	edu(NonvDegree)	GS	25-34	1.07587	0.377804	3.06377	10.6993
Basic adjustment	Any healthcare disruption	edu(NonvDegree)	ALSPAC(G0)	25-34						no information
Basic adjustment	Any healthcare disruption	edu(NonvDegree)	TwinsUK	25-34						low cell count
Basic adjustment	Any healthcare disruption	edu(NonvDegree)	BiB	25-34	0.852702	0.468592	1.55167	22.4725
Basic adjustment	Any healthcare disruption	edu(NonvDegree)	Overall	25-34	0.985206	0.66844	1.45208		42.2
Basic adjustment	Any healthcare disruption	edu(NonvDegree)	MCS	35-44						no information
Basic adjustment	Any healthcare disruption	edu(NonvDegree)	ALSPAC(G1)	35-44						no information
Basic adjustment	Any healthcare disruption	edu(NonvDegree)	NS	35-44						no information
Basic adjustment	Any healthcare disruption	edu(NonvDegree)	BCS70	35-44
Basic adjustment	Any healthcare disruption	edu(NonvDegree)	NCDS	35-44						no information
Basic adjustment	Any healthcare disruption	edu(NonvDegree)	NSHD	35-44						no information
Basic adjustment	Any healthcare disruption	edu(NonvDegree)	USOC	35-44	0.872919	0.561943	1.35599	56.2916
Basic adjustment	Any healthcare disruption	edu(NonvDegree)	ELSA	35-44						no information
Basic adjustment	Any healthcare disruption	edu(NonvDegree)	GS	35-44	1.86814	0.595683	5.85871	8.35873
Basic adjustment	Any healthcare disruption	edu(NonvDegree)	ALSPAC(G0)	35-44						no information
Basic adjustment	Any healthcare disruption	edu(NonvDegree)	TwinsUK	35-44	1.03212	0.122212	8.71661	2.39879
Basic adjustment	Any healthcare disruption	edu(NonvDegree)	BiB	35-44	1.16092	0.652816	2.06451	32.9508
Basic adjustment	Any healthcare disruption	edu(NonvDegree)	Overall	35-44	1.02599	0.737272	1.42777		0
Basic adjustment	Any healthcare disruption	edu(NonvDegree)	MCS	45-54						no information
Basic adjustment	Any healthcare disruption	edu(NonvDegree)	ALSPAC(G1)	45-54						no information
Basic adjustment	Any healthcare disruption	edu(NonvDegree)	NS	45-54						no information
Basic adjustment	Any healthcare disruption	edu(NonvDegree)	BCS70	45-54	1.04034	0.701097	1.54374	29.1855
Basic adjustment	Any healthcare disruption	edu(NonvDegree)	NCDS	45-54						no information
Basic adjustment	Any healthcare disruption	edu(NonvDegree)	NSHD	45-54						no information
Basic adjustment	Any healthcare disruption	edu(NonvDegree)	USOC	45-54	1.80374	1.32725	2.4513	35.5597
Basic adjustment	Any healthcare disruption	edu(NonvDegree)	ELSA	45-54	0.955189	0.341814	2.66924	8.06805
Basic adjustment	Any healthcare disruption	edu(NonvDegree)	GS	45-54	1.9214	1.06802	3.45666	18.8319
Basic adjustment	Any healthcare disruption	edu(NonvDegree)	ALSPAC(G0)	45-54	1.91554	0.463753	7.91218	4.5629
Basic adjustment	Any healthcare disruption	edu(NonvDegree)	TwinsUK	45-54	1.89586	0.395148	9.09608	3.79197
Basic adjustment	Any healthcare disruption	edu(NonvDegree)	BiB	45-54						no information
Basic adjustment	Any healthcare disruption	edu(NonvDegree)	Overall	45-54	1.48364	1.08075	2.03671		34.96
Basic adjustment	Any healthcare disruption	edu(NonvDegree)	MCS	55-64						no information
Basic adjustment	Any healthcare disruption	edu(NonvDegree)	ALSPAC(G1)	55-64						no information
Basic adjustment	Any healthcare disruption	edu(NonvDegree)	NS	55-64						no information
Basic adjustment	Any healthcare disruption	edu(NonvDegree)	BCS70	55-64
Basic adjustment	Any healthcare disruption	edu(NonvDegree)	NCDS	55-64	1.00628	0.710156	1.42588	20.8931
Basic adjustment	Any healthcare disruption	edu(NonvDegree)	NSHD	55-64						no information
Basic adjustment	Any healthcare disruption	edu(NonvDegree)	USOC	55-64	1.27656	0.988858	1.64796	38.9164
Basic adjustment	Any healthcare disruption	edu(NonvDegree)	ELSA	55-64	1.20081	0.678304	2.12582	7.77981
Basic adjustment	Any healthcare disruption	edu(NonvDegree)	GS	55-64	1.36514	0.913561	2.03995	15.7309
Basic adjustment	Any healthcare disruption	edu(NonvDegree)	ALSPAC(G0)	55-64	1.22575	0.806036	1.86402	14.4438
Basic adjustment	Any healthcare disruption	edu(NonvDegree)	TwinsUK	55-64	0.895421	0.308556	2.59848	2.23597
Basic adjustment	Any healthcare disruption	edu(NonvDegree)	BiB	55-64						no information
Basic adjustment	Any healthcare disruption	edu(NonvDegree)	Overall	55-64	1.20498	1.02752	1.41308		0
Basic adjustment	Any healthcare disruption	edu(NonvDegree)	MCS	65-74						no information
Basic adjustment	Any healthcare disruption	edu(NonvDegree)	ALSPAC(G1)	65-74						no information
Basic adjustment	Any healthcare disruption	edu(NonvDegree)	NS	65-74						no information
Basic adjustment	Any healthcare disruption	edu(NonvDegree)	BCS70	65-74
Basic adjustment	Any healthcare disruption	edu(NonvDegree)	NCDS	65-74						no information
Basic adjustment	Any healthcare disruption	edu(NonvDegree)	NSHD	65-74	0.970137	0.560764	1.67836	6.58307
Basic adjustment	Any healthcare disruption	edu(NonvDegree)	USOC	65-74	1.20026	0.961611	1.49812	40.2481
Basic adjustment	Any healthcare disruption	edu(NonvDegree)	ELSA	65-74	1.5523	1.14981	2.09569	21.9555
Basic adjustment	Any healthcare disruption	edu(NonvDegree)	GS	65-74	1.14217	0.882896	1.47757	29.8354
Basic adjustment	Any healthcare disruption	edu(NonvDegree)	ALSPAC(G0)	65-74	1.013	0.305699	3.35681	1.37798
Basic adjustment	Any healthcare disruption	edu(NonvDegree)	TwinsUK	65-74						low cell count
Basic adjustment	Any healthcare disruption	edu(NonvDegree)	BiB	65-74						no information
Basic adjustment	Any healthcare disruption	edu(NonvDegree)	Overall	65-74	1.23103	1.06953	1.41693		0
Basic adjustment	Any healthcare disruption	edu(NonvDegree)	MCS	75+						no information
Basic adjustment	Any healthcare disruption	edu(NonvDegree)	ALSPAC(G1)	75+						no information
Basic adjustment	Any healthcare disruption	edu(NonvDegree)	NS	75+						no information
Basic adjustment	Any healthcare disruption	edu(NonvDegree)	BCS70	75+
Basic adjustment	Any healthcare disruption	edu(NonvDegree)	NCDS	75+						no information
Basic adjustment	Any healthcare disruption	edu(NonvDegree)	NSHD	75+						no information
Basic adjustment	Any healthcare disruption	edu(NonvDegree)	USOC	75+	1.05436	0.752253	1.47779	40.9641
Basic adjustment	Any healthcare disruption	edu(NonvDegree)	ELSA	75+	0.916908	0.663696	1.26673	44.7042
Basic adjustment	Any healthcare disruption	edu(NonvDegree)	GS	75+	0.876082	0.495056	1.55037	14.3317
Basic adjustment	Any healthcare disruption	edu(NonvDegree)	ALSPAC(G0)	75+						low cell count
Basic adjustment	Any healthcare disruption	edu(NonvDegree)	TwinsUK	75+						low cell count
Basic adjustment	Any healthcare disruption	edu(NonvDegree)	BiB	75+						no information
Basic adjustment	Any healthcare disruption	edu(NonvDegree)	Overall	75+	0.964586	0.777135	1.19725		0
Basic adjustment	Any healthcare disruption	eth(NonWhitevsWhite)	MCS	16-24	1.29651	0.7097	2.36851	38.7958
Basic adjustment	Any healthcare disruption	eth(NonWhitevsWhite)	ALSPAC(G1)	16-24						no information
Basic adjustment	Any healthcare disruption	eth(NonWhitevsWhite)	NS	16-24						no information
Basic adjustment	Any healthcare disruption	eth(NonWhitevsWhite)	BCS70	16-24
Basic adjustment	Any healthcare disruption	eth(NonWhitevsWhite)	NCDS	16-24						no information
Basic adjustment	Any healthcare disruption	eth(NonWhitevsWhite)	NSHD	16-24						no information
Basic adjustment	Any healthcare disruption	eth(NonWhitevsWhite)	USOC	16-24	1.19959	0.728124	1.97633	56.5153
Basic adjustment	Any healthcare disruption	eth(NonWhitevsWhite)	ELSA	16-24						no information
Basic adjustment	Any healthcare disruption	eth(NonWhitevsWhite)	GS	16-24						no information
Basic adjustment	Any healthcare disruption	eth(NonWhitevsWhite)	ALSPAC(G0)	16-24						no information
Basic adjustment	Any healthcare disruption	eth(NonWhitevsWhite)	TwinsUK	16-24	3.33256	0.588859	18.8602	4.68892
Basic adjustment	Any healthcare disruption	eth(NonWhitevsWhite)	BiB	16-24						low cell count
Basic adjustment	Any healthcare disruption	eth(NonWhitevsWhite)	Overall	16-24	1.29697	0.8911	1.8877		0
Basic adjustment	Any healthcare disruption	eth(NonWhitevsWhite)	MCS	25-34						no information
Basic adjustment	Any healthcare disruption	eth(NonWhitevsWhite)	ALSPAC(G1)	25-34	0.520575	0.232779	1.16419	12.844
Basic adjustment	Any healthcare disruption	eth(NonWhitevsWhite)	NS	25-34	0.77365	0.392124	1.52639	16.2226
Basic adjustment	Any healthcare disruption	eth(NonWhitevsWhite)	BCS70	25-34
Basic adjustment	Any healthcare disruption	eth(NonWhitevsWhite)	NCDS	25-34						no information
Basic adjustment	Any healthcare disruption	eth(NonWhitevsWhite)	NSHD	25-34						no information
Basic adjustment	Any healthcare disruption	eth(NonWhitevsWhite)	USOC	25-34	0.661121	0.402567	1.08574	23.3429
Basic adjustment	Any healthcare disruption	eth(NonWhitevsWhite)	ELSA	25-34						no information
Basic adjustment	Any healthcare disruption	eth(NonWhitevsWhite)	GS	25-34	1.21843	0.568279	2.61238	13.87
Basic adjustment	Any healthcare disruption	eth(NonWhitevsWhite)	ALSPAC(G0)	25-34						no information
Basic adjustment	Any healthcare disruption	eth(NonWhitevsWhite)	TwinsUK	25-34	1.33908	0.528859	3.39059	10.3491
Basic adjustment	Any healthcare disruption	eth(NonWhitevsWhite)	BiB	25-34	1.39024	0.847054	2.28177	23.3714
Basic adjustment	Any healthcare disruption	eth(NonWhitevsWhite)	Overall	25-34	0.91626	0.653023	1.28561		36.48
Basic adjustment	Any healthcare disruption	eth(NonWhitevsWhite)	MCS	35-44						no information
Basic adjustment	Any healthcare disruption	eth(NonWhitevsWhite)	ALSPAC(G1)	35-44						no information
Basic adjustment	Any healthcare disruption	eth(NonWhitevsWhite)	NS	35-44						no information
Basic adjustment	Any healthcare disruption	eth(NonWhitevsWhite)	BCS70	35-44
Basic adjustment	Any healthcare disruption	eth(NonWhitevsWhite)	NCDS	35-44						no information
Basic adjustment	Any healthcare disruption	eth(NonWhitevsWhite)	NSHD	35-44						no information
Basic adjustment	Any healthcare disruption	eth(NonWhitevsWhite)	USOC	35-44	1.41612	0.944689	2.12281	42.8492
Basic adjustment	Any healthcare disruption	eth(NonWhitevsWhite)	ELSA	35-44						no information
Basic adjustment	Any healthcare disruption	eth(NonWhitevsWhite)	GS	35-44	1.015	0.448727	2.29587	10.5402
Basic adjustment	Any healthcare disruption	eth(NonWhitevsWhite)	ALSPAC(G0)	35-44						no information
Basic adjustment	Any healthcare disruption	eth(NonWhitevsWhite)	TwinsUK	35-44	1.73846	0.638165	4.73584	6.99194
Basic adjustment	Any healthcare disruption	eth(NonWhitevsWhite)	BiB	35-44	1.23448	0.8103	1.88072	39.6187
Basic adjustment	Any healthcare disruption	eth(NonWhitevsWhite)	Overall	35-44	1.3136	1.00781	1.71218		0
Basic adjustment	Any healthcare disruption	eth(NonWhitevsWhite)	MCS	45-54						no information
Basic adjustment	Any healthcare disruption	eth(NonWhitevsWhite)	ALSPAC(G1)	45-54						no information
Basic adjustment	Any healthcare disruption	eth(NonWhitevsWhite)	NS	45-54						no information
Basic adjustment	Any healthcare disruption	eth(NonWhitevsWhite)	BCS70	45-54
Basic adjustment	Any healthcare disruption	eth(NonWhitevsWhite)	NCDS	45-54						no information
Basic adjustment	Any healthcare disruption	eth(NonWhitevsWhite)	NSHD	45-54						no information
Basic adjustment	Any healthcare disruption	eth(NonWhitevsWhite)	USOC	45-54	1.57002	1.06078	2.32374	67.5539
Basic adjustment	Any healthcare disruption	eth(NonWhitevsWhite)	ELSA	45-54	2.48924	1.09727	5.64703	15.4771
Basic adjustment	Any healthcare disruption	eth(NonWhitevsWhite)	GS	45-54	1.77521	0.678715	4.64315	11.2343
Basic adjustment	Any healthcare disruption	eth(NonWhitevsWhite)	ALSPAC(G0)	45-54	0.626883	0.102956	3.81698	3.18247
Basic adjustment	Any healthcare disruption	eth(NonWhitevsWhite)	TwinsUK	45-54	0.447747	0.0595635	3.36577	2.55228
Basic adjustment	Any healthcare disruption	eth(NonWhitevsWhite)	BiB	45-54						no information
Basic adjustment	Any healthcare disruption	eth(NonWhitevsWhite)	Overall	45-54	1.60798	1.165	2.21942		0
Basic adjustment	Any healthcare disruption	eth(NonWhitevsWhite)	MCS	55-64						no information
Basic adjustment	Any healthcare disruption	eth(NonWhitevsWhite)	ALSPAC(G1)	55-64						no information
Basic adjustment	Any healthcare disruption	eth(NonWhitevsWhite)	NS	55-64						no information
Basic adjustment	Any healthcare disruption	eth(NonWhitevsWhite)	BCS70	55-64
Basic adjustment	Any healthcare disruption	eth(NonWhitevsWhite)	NCDS	55-64						no information
Basic adjustment	Any healthcare disruption	eth(NonWhitevsWhite)	NSHD	55-64						no information
Basic adjustment	Any healthcare disruption	eth(NonWhitevsWhite)	USOC	55-64	1.25955	0.87677	1.80944	60.792
Basic adjustment	Any healthcare disruption	eth(NonWhitevsWhite)	ELSA	55-64	0.977779	0.465433	2.05411	14.4785
Basic adjustment	Any healthcare disruption	eth(NonWhitevsWhite)	GS	55-64	0.956766	0.374087	2.44703	9.04698
Basic adjustment	Any healthcare disruption	eth(NonWhitevsWhite)	ALSPAC(G0)	55-64	0.969858	0.398599	2.35983	10.0904
Basic adjustment	Any healthcare disruption	eth(NonWhitevsWhite)	TwinsUK	55-64	0.839872	0.254377	2.77299	5.59215
Basic adjustment	Any healthcare disruption	eth(NonWhitevsWhite)	BiB	55-64						no information
Basic adjustment	Any healthcare disruption	eth(NonWhitevsWhite)	Overall	55-64	1.1277	0.850207	1.49576		0
Basic adjustment	Any healthcare disruption	eth(NonWhitevsWhite)	MCS	65-74						no information
Basic adjustment	Any healthcare disruption	eth(NonWhitevsWhite)	ALSPAC(G1)	65-74						no information
Basic adjustment	Any healthcare disruption	eth(NonWhitevsWhite)	NS	65-74						no information
Basic adjustment	Any healthcare disruption	eth(NonWhitevsWhite)	BCS70	65-74
Basic adjustment	Any healthcare disruption	eth(NonWhitevsWhite)	NCDS	65-74						no information
Basic adjustment	Any healthcare disruption	eth(NonWhitevsWhite)	NSHD	65-74						no information
Basic adjustment	Any healthcare disruption	eth(NonWhitevsWhite)	USOC	65-74	1.89078	1.08782	3.28645	37.3301
Basic adjustment	Any healthcare disruption	eth(NonWhitevsWhite)	ELSA	65-74	1.42744	0.832312	2.44811	39.2057
Basic adjustment	Any healthcare disruption	eth(NonWhitevsWhite)	GS	65-74	0.529012	0.149385	1.87337	7.13508
Basic adjustment	Any healthcare disruption	eth(NonWhitevsWhite)	ALSPAC(G0)	65-74	2.09066	0.589221	7.41806	7.11311
Basic adjustment	Any healthcare disruption	eth(NonWhitevsWhite)	TwinsUK	65-74	2.42109	0.795814	7.36563	9.216
Basic adjustment	Any healthcare disruption	eth(NonWhitevsWhite)	BiB	65-74						no information
Basic adjustment	Any healthcare disruption	eth(NonWhitevsWhite)	Overall	65-74	1.59334	1.13663	2.23356		0
Basic adjustment	Any healthcare disruption	eth(NonWhitevsWhite)	MCS	75+						no information
Basic adjustment	Any healthcare disruption	eth(NonWhitevsWhite)	ALSPAC(G1)	75+						no information
Basic adjustment	Any healthcare disruption	eth(NonWhitevsWhite)	NS	75+						no information
Basic adjustment	Any healthcare disruption	eth(NonWhitevsWhite)	BCS70	75+
Basic adjustment	Any healthcare disruption	eth(NonWhitevsWhite)	NCDS	75+						no information
Basic adjustment	Any healthcare disruption	eth(NonWhitevsWhite)	NSHD	75+						no information
Basic adjustment	Any healthcare disruption	eth(NonWhitevsWhite)	USOC	75+	1.77156	0.681062	4.60813	46.3016
Basic adjustment	Any healthcare disruption	eth(NonWhitevsWhite)	ELSA	75+	0.961251	0.395659	2.33535	53.6984
Basic adjustment	Any healthcare disruption	eth(NonWhitevsWhite)	GS	75+						low cell count
Basic adjustment	Any healthcare disruption	eth(NonWhitevsWhite)	ALSPAC(G0)	75+
Basic adjustment	Any healthcare disruption	eth(NonWhitevsWhite)	TwinsUK	75+						low cell count
Basic adjustment	Any healthcare disruption	eth(NonWhitevsWhite)	BiB	75+						no information
Basic adjustment	Any healthcare disruption	eth(NonWhitevsWhite)	Overall	75+	1.27578	0.665692	2.445		0
Basic adjustment	Any healthcare disruption	eth(BlackvsWhite)	MCS	16-24	1.00207	0.329721	3.04542	53.6482
Basic adjustment	Any healthcare disruption	eth(BlackvsWhite)	ALSPAC(G1)	16-24						no information
Basic adjustment	Any healthcare disruption	eth(BlackvsWhite)	NS	16-24						no information
Basic adjustment	Any healthcare disruption	eth(BlackvsWhite)	BCS70	16-24
Basic adjustment	Any healthcare disruption	eth(BlackvsWhite)	NCDS	16-24						no information
Basic adjustment	Any healthcare disruption	eth(BlackvsWhite)	NSHD	16-24						no information
Basic adjustment	Any healthcare disruption	eth(BlackvsWhite)	USOC	16-24	1.34763	0.407581	4.45585	46.3518
Basic adjustment	Any healthcare disruption	eth(BlackvsWhite)	ELSA	16-24						no information
Basic adjustment	Any healthcare disruption	eth(BlackvsWhite)	GS	16-24						no information
Basic adjustment	Any healthcare disruption	eth(BlackvsWhite)	ALSPAC(G0)	16-24						no information
Basic adjustment	Any healthcare disruption	eth(BlackvsWhite)	TwinsUK	16-24						no information
Basic adjustment	Any healthcare disruption	eth(BlackvsWhite)	BiB	16-24						low cell count
Basic adjustment	Any healthcare disruption	eth(BlackvsWhite)	Overall	16-24	1.14958	0.509272	2.59496		0
Basic adjustment	Any healthcare disruption	eth(BlackvsWhite)	MCS	25-34						no information
Basic adjustment	Any healthcare disruption	eth(BlackvsWhite)	ALSPAC(G1)	25-34						no information
Basic adjustment	Any healthcare disruption	eth(BlackvsWhite)	NS	25-34	1.4292	0.328761	6.21304	23.9165
Basic adjustment	Any healthcare disruption	eth(BlackvsWhite)	BCS70	25-34
Basic adjustment	Any healthcare disruption	eth(BlackvsWhite)	NCDS	25-34						no information
Basic adjustment	Any healthcare disruption	eth(BlackvsWhite)	NSHD	25-34						no information
Basic adjustment	Any healthcare disruption	eth(BlackvsWhite)	USOC	25-34	0.532239	0.199502	1.41992	53.6394
Basic adjustment	Any healthcare disruption	eth(BlackvsWhite)	ELSA	25-34						no information
Basic adjustment	Any healthcare disruption	eth(BlackvsWhite)	GS	25-34						low cell count
Basic adjustment	Any healthcare disruption	eth(BlackvsWhite)	ALSPAC(G0)	25-34						no information
Basic adjustment	Any healthcare disruption	eth(BlackvsWhite)	TwinsUK	25-34						no information
Basic adjustment	Any healthcare disruption	eth(BlackvsWhite)	BiB	25-34	1.26667	0.277876	5.77397	22.4442
Basic adjustment	Any healthcare disruption	eth(BlackvsWhite)	Overall	25-34	0.818879	0.399122	1.68009		0
Basic adjustment	Any healthcare disruption	eth(BlackvsWhite)	MCS	35-44						no information
Basic adjustment	Any healthcare disruption	eth(BlackvsWhite)	ALSPAC(G1)	35-44						no information
Basic adjustment	Any healthcare disruption	eth(BlackvsWhite)	NS	35-44						no information
Basic adjustment	Any healthcare disruption	eth(BlackvsWhite)	BCS70	35-44						no information
Basic adjustment	Any healthcare disruption	eth(BlackvsWhite)	NCDS	35-44						no information
Basic adjustment	Any healthcare disruption	eth(BlackvsWhite)	NSHD	35-44						no information
Basic adjustment	Any healthcare disruption	eth(BlackvsWhite)	USOC	35-44	2.11284	0.872736	5.11508	93.3405
Basic adjustment	Any healthcare disruption	eth(BlackvsWhite)	ELSA	35-44						no information
Basic adjustment	Any healthcare disruption	eth(BlackvsWhite)	GS	35-44	0.456521	0.0166686	12.5032	6.65954
Basic adjustment	Any healthcare disruption	eth(BlackvsWhite)	ALSPAC(G0)	35-44						no information
Basic adjustment	Any healthcare disruption	eth(BlackvsWhite)	TwinsUK	35-44						no information
Basic adjustment	Any healthcare disruption	eth(BlackvsWhite)	BiB	35-44						low cell count
Basic adjustment	Any healthcare disruption	eth(BlackvsWhite)	Overall	35-44	1.90789	0.812037	4.48263		0
Basic adjustment	Any healthcare disruption	eth(BlackvsWhite)	MCS	45-54						no information
Basic adjustment	Any healthcare disruption	eth(BlackvsWhite)	ALSPAC(G1)	45-54						no information
Basic adjustment	Any healthcare disruption	eth(BlackvsWhite)	NS	45-54						no information
Basic adjustment	Any healthcare disruption	eth(BlackvsWhite)	BCS70	45-54
Basic adjustment	Any healthcare disruption	eth(BlackvsWhite)	NCDS	45-54						no information
Basic adjustment	Any healthcare disruption	eth(BlackvsWhite)	NSHD	45-54						no information
Basic adjustment	Any healthcare disruption	eth(BlackvsWhite)	USOC	45-54	2.51856	1.18992	5.33072	73.036
Basic adjustment	Any healthcare disruption	eth(BlackvsWhite)	ELSA	45-54	1.0552	0.26573	4.19015	26.964
Basic adjustment	Any healthcare disruption	eth(BlackvsWhite)	GS	45-54						low cell count
Basic adjustment	Any healthcare disruption	eth(BlackvsWhite)	ALSPAC(G0)	45-54						no information
Basic adjustment	Any healthcare disruption	eth(BlackvsWhite)	TwinsUK	45-54						no information
Basic adjustment	Any healthcare disruption	eth(BlackvsWhite)	BiB	45-54						no information
Basic adjustment	Any healthcare disruption	eth(BlackvsWhite)	Overall	45-54	1.99194	0.934674	4.24516		15.25
Basic adjustment	Any healthcare disruption	eth(BlackvsWhite)	MCS	55-64						no information
Basic adjustment	Any healthcare disruption	eth(BlackvsWhite)	ALSPAC(G1)	55-64						no information
Basic adjustment	Any healthcare disruption	eth(BlackvsWhite)	NS	55-64						no information
Basic adjustment	Any healthcare disruption	eth(BlackvsWhite)	BCS70	55-64
Basic adjustment	Any healthcare disruption	eth(BlackvsWhite)	NCDS	55-64						no information
Basic adjustment	Any healthcare disruption	eth(BlackvsWhite)	NSHD	55-64						no information
Basic adjustment	Any healthcare disruption	eth(BlackvsWhite)	USOC	55-64	1.79767	0.98899	3.2676	75.6408
Basic adjustment	Any healthcare disruption	eth(BlackvsWhite)	ELSA	55-64	1.55446	0.509858	4.73926	21.7355
Basic adjustment	Any healthcare disruption	eth(BlackvsWhite)	GS	55-64	0.549664	0.0222149	13.6004	2.62368
Basic adjustment	Any healthcare disruption	eth(BlackvsWhite)	ALSPAC(G0)	55-64						no information
Basic adjustment	Any healthcare disruption	eth(BlackvsWhite)	TwinsUK	55-64						no information
Basic adjustment	Any healthcare disruption	eth(BlackvsWhite)	BiB	55-64						no information
Basic adjustment	Any healthcare disruption	eth(BlackvsWhite)	Overall	55-64	1.68845	1.0041	2.8392		0
Basic adjustment	Any healthcare disruption	eth(BlackvsWhite)	MCS	65-74						no information
Basic adjustment	Any healthcare disruption	eth(BlackvsWhite)	ALSPAC(G1)	65-74						no information
Basic adjustment	Any healthcare disruption	eth(BlackvsWhite)	NS	65-74						no information
Basic adjustment	Any healthcare disruption	eth(BlackvsWhite)	BCS70	65-74
Basic adjustment	Any healthcare disruption	eth(BlackvsWhite)	NCDS	65-74						no information
Basic adjustment	Any healthcare disruption	eth(BlackvsWhite)	NSHD	65-74						no information
Basic adjustment	Any healthcare disruption	eth(BlackvsWhite)	USOC	65-74	1.13163	0.35774	3.57965	58.0238
Basic adjustment	Any healthcare disruption	eth(BlackvsWhite)	ELSA	65-74	1.2121	0.312984	4.69415	41.9762
Basic adjustment	Any healthcare disruption	eth(BlackvsWhite)	GS	65-74						low cell count
Basic adjustment	Any healthcare disruption	eth(BlackvsWhite)	ALSPAC(G0)	65-74						no information
Basic adjustment	Any healthcare disruption	eth(BlackvsWhite)	TwinsUK	65-74						no information
Basic adjustment	Any healthcare disruption	eth(BlackvsWhite)	BiB	65-74						no information
Basic adjustment	Any healthcare disruption	eth(BlackvsWhite)	Overall	65-74	1.16474	0.484459	2.80026		0
Basic adjustment	Any healthcare disruption	eth(BlackvsWhite)	MCS	75+						no information
Basic adjustment	Any healthcare disruption	eth(BlackvsWhite)	ALSPAC(G1)	75+						no information
Basic adjustment	Any healthcare disruption	eth(BlackvsWhite)	NS	75+						no information
Basic adjustment	Any healthcare disruption	eth(BlackvsWhite)	BCS70	75+
Basic adjustment	Any healthcare disruption	eth(BlackvsWhite)	NCDS	75+						no information
Basic adjustment	Any healthcare disruption	eth(BlackvsWhite)	NSHD	75+						no information
Basic adjustment	Any healthcare disruption	eth(BlackvsWhite)	USOC	75+	2.12486	0.335556	13.4554	33.3153
Basic adjustment	Any healthcare disruption	eth(BlackvsWhite)	ELSA	75+	0.93121	0.25263	3.4325	66.6847
Basic adjustment	Any healthcare disruption	eth(BlackvsWhite)	GS	75+						low cell count
Basic adjustment	Any healthcare disruption	eth(BlackvsWhite)	ALSPAC(G0)	75+						no information
Basic adjustment	Any healthcare disruption	eth(BlackvsWhite)	TwinsUK	75+						no information
Basic adjustment	Any healthcare disruption	eth(BlackvsWhite)	BiB	75+						no information
Basic adjustment	Any healthcare disruption	eth(BlackvsWhite)	Overall	75+	1.22578	0.422427	3.55689		0
Basic adjustment	Any healthcare disruption	eth(OAsianvsWhite)	MCS	25-34						no information
Basic adjustment	Any healthcare disruption	eth(OAsianvsWhite)	ALSPAC(G1)	25-34						no information
Basic adjustment	Any healthcare disruption	eth(OAsianvsWhite)	NS	25-34						no information
Basic adjustment	Any healthcare disruption	eth(OAsianvsWhite)	BCS70	25-34
Basic adjustment	Any healthcare disruption	eth(OAsianvsWhite)	NCDS	25-34						no information
Basic adjustment	Any healthcare disruption	eth(OAsianvsWhite)	NSHD	25-34						no information
Basic adjustment	Any healthcare disruption	eth(OAsianvsWhite)	USOC	25-34	0.566252	0.122316	2.62141	54.3585
Basic adjustment	Any healthcare disruption	eth(OAsianvsWhite)	ELSA	25-34						no information
Basic adjustment	Any healthcare disruption	eth(OAsianvsWhite)	GS	25-34	0.689465	0.129482	3.67127	45.6415
Basic adjustment	Any healthcare disruption	eth(OAsianvsWhite)	ALSPAC(G0)	25-34						no information
Basic adjustment	Any healthcare disruption	eth(OAsianvsWhite)	TwinsUK	25-34						no information
Basic adjustment	Any healthcare disruption	eth(OAsianvsWhite)	BiB	25-34						no information
Basic adjustment	Any healthcare disruption	eth(OAsianvsWhite)	Overall	25-34	0.61949	0.200149	1.91741		0
Basic adjustment	Any healthcare disruption	eth(OAsianvsWhite)	MCS	35-44						no information
Basic adjustment	Any healthcare disruption	eth(OAsianvsWhite)	ALSPAC(G1)	35-44						no information
Basic adjustment	Any healthcare disruption	eth(OAsianvsWhite)	NS	35-44						no information
Basic adjustment	Any healthcare disruption	eth(OAsianvsWhite)	BCS70	35-44
Basic adjustment	Any healthcare disruption	eth(OAsianvsWhite)	NCDS	35-44						no information
Basic adjustment	Any healthcare disruption	eth(OAsianvsWhite)	NSHD	35-44						no information
Basic adjustment	Any healthcare disruption	eth(OAsianvsWhite)	USOC	35-44	1.5466	0.687367	3.47989	76.8733
Basic adjustment	Any healthcare disruption	eth(OAsianvsWhite)	ELSA	35-44						no information
Basic adjustment	Any healthcare disruption	eth(OAsianvsWhite)	GS	35-44	1.95071	0.44472	8.55653	23.1267
Basic adjustment	Any healthcare disruption	eth(OAsianvsWhite)	ALSPAC(G0)	35-44						no information
Basic adjustment	Any healthcare disruption	eth(OAsianvsWhite)	TwinsUK	35-44						no information
Basic adjustment	Any healthcare disruption	eth(OAsianvsWhite)	BiB	35-44						no information
Basic adjustment	Any healthcare disruption	eth(OAsianvsWhite)	Overall	35-44	1.6319	0.801498	3.32264		0
Basic adjustment	Any healthcare disruption	eth(OAsianvsWhite)	MCS	45-54						no information
Basic adjustment	Any healthcare disruption	eth(OAsianvsWhite)	ALSPAC(G1)	45-54						no information
Basic adjustment	Any healthcare disruption	eth(OAsianvsWhite)	NS	45-54						no information
Basic adjustment	Any healthcare disruption	eth(OAsianvsWhite)	BCS70	45-54
Basic adjustment	Any healthcare disruption	eth(OAsianvsWhite)	NCDS	45-54						no information
Basic adjustment	Any healthcare disruption	eth(OAsianvsWhite)	NSHD	45-54						no information
Basic adjustment	Any healthcare disruption	eth(OAsianvsWhite)	USOC	45-54	1.61805	0.423344	6.18429	76.4153
Basic adjustment	Any healthcare disruption	eth(OAsianvsWhite)	ELSA	45-54						no information
Basic adjustment	Any healthcare disruption	eth(OAsianvsWhite)	GS	45-54	2.23943	0.200445	25.0196	23.5847
Basic adjustment	Any healthcare disruption	eth(OAsianvsWhite)	ALSPAC(G0)	45-54						no information
Basic adjustment	Any healthcare disruption	eth(OAsianvsWhite)	TwinsUK	45-54						no information
Basic adjustment	Any healthcare disruption	eth(OAsianvsWhite)	BiB	45-54						no information
Basic adjustment	Any healthcare disruption	eth(OAsianvsWhite)	Overall	45-54	1.74695	0.541078	5.64029		0
Basic adjustment	Any healthcare disruption	eth(OAsianvsWhite)	MCS	55-64						no information
Basic adjustment	Any healthcare disruption	eth(OAsianvsWhite)	ALSPAC(G1)	55-64						no information
Basic adjustment	Any healthcare disruption	eth(OAsianvsWhite)	NS	55-64						no information
Basic adjustment	Any healthcare disruption	eth(OAsianvsWhite)	BCS70	55-64
Basic adjustment	Any healthcare disruption	eth(OAsianvsWhite)	NCDS	55-64						no information
Basic adjustment	Any healthcare disruption	eth(OAsianvsWhite)	NSHD	55-64						no information
Basic adjustment	Any healthcare disruption	eth(OAsianvsWhite)	USOC	55-64	0.897141	0.364542	2.20787	80.8657
Basic adjustment	Any healthcare disruption	eth(OAsianvsWhite)	ELSA	55-64						no information
Basic adjustment	Any healthcare disruption	eth(OAsianvsWhite)	GS	55-64	1.25121	0.196466	7.96839	19.1343
Basic adjustment	Any healthcare disruption	eth(OAsianvsWhite)	ALSPAC(G0)	55-64						no information
Basic adjustment	Any healthcare disruption	eth(OAsianvsWhite)	TwinsUK	55-64						no information
Basic adjustment	Any healthcare disruption	eth(OAsianvsWhite)	BiB	55-64						no information
Basic adjustment	Any healthcare disruption	eth(OAsianvsWhite)	Overall	55-64	0.956101	0.425397	2.14889		0
Basic adjustment	Any healthcare disruption	eth(OAsianvsWhite)	MCS	65-74
Basic adjustment	Any healthcare disruption	eth(OAsianvsWhite)	ALSPAC(G1)	65-74						no information
Basic adjustment	Any healthcare disruption	eth(OAsianvsWhite)	NS	65-74						no information
Basic adjustment	Any healthcare disruption	eth(OAsianvsWhite)	BCS70	65-74
Basic adjustment	Any healthcare disruption	eth(OAsianvsWhite)	NCDS	65-74						no information
Basic adjustment	Any healthcare disruption	eth(OAsianvsWhite)	NSHD	65-74						no information
Basic adjustment	Any healthcare disruption	eth(OAsianvsWhite)	USOC	65-74	1.22236	0.246305	6.06631	78.7016
Basic adjustment	Any healthcare disruption	eth(OAsianvsWhite)	ELSA	65-74						no information
Basic adjustment	Any healthcare disruption	eth(OAsianvsWhite)	GS	65-74	0.739036	0.0339846	16.0712	21.2984
Basic adjustment	Any healthcare disruption	eth(OAsianvsWhite)	ALSPAC(G0)	65-74						no information
Basic adjustment	Any healthcare disruption	eth(OAsianvsWhite)	TwinsUK	65-74						no information
Basic adjustment	Any healthcare disruption	eth(OAsianvsWhite)	BiB	65-74						no information
Basic adjustment	Any healthcare disruption	eth(OAsianvsWhite)	Overall	65-74	1.09813	0.265124	4.54842		0
Basic adjustment	Any healthcare disruption	eth(MixedvsWhite)	MCS	16-24	2.86028	1.0231	7.99648	45.7312
Basic adjustment	Any healthcare disruption	eth(MixedvsWhite)	ALSPAC(G1)	16-24						no information
Basic adjustment	Any healthcare disruption	eth(MixedvsWhite)	NS	16-24						no information
Basic adjustment	Any healthcare disruption	eth(MixedvsWhite)	BCS70	16-24
Basic adjustment	Any healthcare disruption	eth(MixedvsWhite)	NCDS	16-24						no information
Basic adjustment	Any healthcare disruption	eth(MixedvsWhite)	NSHD	16-24						no information
Basic adjustment	Any healthcare disruption	eth(MixedvsWhite)	USOC	16-24	2.2381	0.870988	5.75102	54.2688
Basic adjustment	Any healthcare disruption	eth(MixedvsWhite)	ELSA	16-24						no information
Basic adjustment	Any healthcare disruption	eth(MixedvsWhite)	GS	16-24						no information
Basic adjustment	Any healthcare disruption	eth(MixedvsWhite)	ALSPAC(G0)	16-24						no information
Basic adjustment	Any healthcare disruption	eth(MixedvsWhite)	TwinsUK	16-24						no information
Basic adjustment	Any healthcare disruption	eth(MixedvsWhite)	BiB	16-24						low cell count
Basic adjustment	Any healthcare disruption	eth(MixedvsWhite)	Overall	16-24	2.50378	1.24928	5.01804		0
Basic adjustment	Any healthcare disruption	eth(MixedvsWhite)	MCS	25-34						no information
Basic adjustment	Any healthcare disruption	eth(MixedvsWhite)	ALSPAC(G1)	25-34						no information
Basic adjustment	Any healthcare disruption	eth(MixedvsWhite)	NS	25-34	0.85639	0.378626	1.93702	33.3532		no information
Basic adjustment	Any healthcare disruption	eth(MixedvsWhite)	BCS70	25-34
Basic adjustment	Any healthcare disruption	eth(MixedvsWhite)	NCDS	25-34						no information
Basic adjustment	Any healthcare disruption	eth(MixedvsWhite)	NSHD	25-34						no information
Basic adjustment	Any healthcare disruption	eth(MixedvsWhite)	USOC	25-34	1.39477	0.604795	3.21658	31.8213
Basic adjustment	Any healthcare disruption	eth(MixedvsWhite)	ELSA	25-34						no information
Basic adjustment	Any healthcare disruption	eth(MixedvsWhite)	GS	25-34	1.68386	0.661121	4.28873	25.4198
Basic adjustment	Any healthcare disruption	eth(MixedvsWhite)	ALSPAC(G0)	25-34						no information
Basic adjustment	Any healthcare disruption	eth(MixedvsWhite)	TwinsUK	25-34						no information
Basic adjustment	Any healthcare disruption	eth(MixedvsWhite)	BiB	25-34	1.62857	0.350207	7.57336	9.4058
Basic adjustment	Any healthcare disruption	eth(MixedvsWhite)	Overall	25-34	1.26175	0.787526	2.02155		0
Basic adjustment	Any healthcare disruption	eth(MixedvsWhite)	MCS	35-44						no information
Basic adjustment	Any healthcare disruption	eth(MixedvsWhite)	ALSPAC(G1)	35-44						no information
Basic adjustment	Any healthcare disruption	eth(MixedvsWhite)	NS	35-44						no information
Basic adjustment	Any healthcare disruption	eth(MixedvsWhite)	BCS70	35-44
Basic adjustment	Any healthcare disruption	eth(MixedvsWhite)	NCDS	35-44						no information
Basic adjustment	Any healthcare disruption	eth(MixedvsWhite)	NSHD	35-44						no information
Basic adjustment	Any healthcare disruption	eth(MixedvsWhite)	USOC	35-44	2.47366	0.880143	6.95228	53.0829
Basic adjustment	Any healthcare disruption	eth(MixedvsWhite)	ELSA	35-44						no information
Basic adjustment	Any healthcare disruption	eth(MixedvsWhite)	GS	35-44	0.480725	0.130337	1.77308	46.9171
Basic adjustment	Any healthcare disruption	eth(MixedvsWhite)	ALSPAC(G0)	35-44						no information
Basic adjustment	Any healthcare disruption	eth(MixedvsWhite)	TwinsUK	35-44						no information
Basic adjustment	Any healthcare disruption	eth(MixedvsWhite)	BiB	35-44						low cell count
Basic adjustment	Any healthcare disruption	eth(MixedvsWhite)	Overall	35-44	1.14697	0.231034	5.69413		73.12
Basic adjustment	Any healthcare disruption	eth(MixedvsWhite)	MCS	45-54						no information
Basic adjustment	Any healthcare disruption	eth(MixedvsWhite)	ALSPAC(G1)	45-54						no information
Basic adjustment	Any healthcare disruption	eth(MixedvsWhite)	NS	45-54						no information
Basic adjustment	Any healthcare disruption	eth(MixedvsWhite)	BCS70	45-54
Basic adjustment	Any healthcare disruption	eth(MixedvsWhite)	NCDS	45-54						no information
Basic adjustment	Any healthcare disruption	eth(MixedvsWhite)	NSHD	45-54						no information
Basic adjustment	Any healthcare disruption	eth(MixedvsWhite)	USOC	45-54	1.01299	0.478922	2.1426	88.9426
Basic adjustment	Any healthcare disruption	eth(MixedvsWhite)	ELSA	45-54						no information
Basic adjustment	Any healthcare disruption	eth(MixedvsWhite)	GS	45-54	0.437782	0.0523058	3.66409	11.0574
Basic adjustment	Any healthcare disruption	eth(MixedvsWhite)	ALSPAC(G0)	45-54						no information
Basic adjustment	Any healthcare disruption	eth(MixedvsWhite)	TwinsUK	45-54						no information
Basic adjustment	Any healthcare disruption	eth(MixedvsWhite)	BiB	45-54						no information
Basic adjustment	Any healthcare disruption	eth(MixedvsWhite)	Overall	45-54	0.923243	0.455503	1.87129		0
Basic adjustment	Any healthcare disruption	eth(MixedvsWhite)	MCS	55-64						no information
Basic adjustment	Any healthcare disruption	eth(MixedvsWhite)	ALSPAC(G1)	55-64						no information
Basic adjustment	Any healthcare disruption	eth(MixedvsWhite)	NS	55-64						no information
Basic adjustment	Any healthcare disruption	eth(MixedvsWhite)	BCS70	55-64
Basic adjustment	Any healthcare disruption	eth(MixedvsWhite)	NCDS	55-64						no information
Basic adjustment	Any healthcare disruption	eth(MixedvsWhite)	NSHD	55-64						no information
Basic adjustment	Any healthcare disruption	eth(MixedvsWhite)	USOC	55-64	1.36725	0.584386	3.19888	65.41
Basic adjustment	Any healthcare disruption	eth(MixedvsWhite)	ELSA	55-64	0.729734	0.149778	3.55535	18.8464
Basic adjustment	Any healthcare disruption	eth(MixedvsWhite)	GS	55-64	0.571084	0.100986	3.22954	15.7436
Basic adjustment	Any healthcare disruption	eth(MixedvsWhite)	ALSPAC(G0)	55-64						no information
Basic adjustment	Any healthcare disruption	eth(MixedvsWhite)	TwinsUK	55-64						no information
Basic adjustment	Any healthcare disruption	eth(MixedvsWhite)	BiB	55-64						no information
Basic adjustment	Any healthcare disruption	eth(MixedvsWhite)	Overall	55-64	1.05868	0.532367	2.10533		0
Basic adjustment	Any healthcare disruption	eth(MixedvsWhite)	MCS	65-74						no information
Basic adjustment	Any healthcare disruption	eth(MixedvsWhite)	ALSPAC(G1)	65-74						no information
Basic adjustment	Any healthcare disruption	eth(MixedvsWhite)	NS	65-74						no information
Basic adjustment	Any healthcare disruption	eth(MixedvsWhite)	BCS70	65-74
Basic adjustment	Any healthcare disruption	eth(MixedvsWhite)	NCDS	65-74						no information
Basic adjustment	Any healthcare disruption	eth(MixedvsWhite)	NSHD	65-74						no information
Basic adjustment	Any healthcare disruption	eth(MixedvsWhite)	USOC	65-74						low cell count
Basic adjustment	Any healthcare disruption	eth(MixedvsWhite)	ELSA	65-74	1.86856	0.700533	4.98407	74.2279
Basic adjustment	Any healthcare disruption	eth(MixedvsWhite)	GS	65-74	1.10105	0.208309	5.81974	25.7721
Basic adjustment	Any healthcare disruption	eth(MixedvsWhite)	ALSPAC(G0)	65-74						no information
Basic adjustment	Any healthcare disruption	eth(MixedvsWhite)	TwinsUK	65-74						no information
Basic adjustment	Any healthcare disruption	eth(MixedvsWhite)	BiB	65-74						no information
Basic adjustment	Any healthcare disruption	eth(MixedvsWhite)	Overall	65-74	1.63045	0.700193	3.79662		0
Basic adjustment	Any healthcare disruption	eth(MixedvsWhite)	MCS	75+						no information
Basic adjustment	Any healthcare disruption	eth(MixedvsWhite)	ALSPAC(G1)	75+						no information
Basic adjustment	Any healthcare disruption	eth(MixedvsWhite)	NS	75+						no information
Basic adjustment	Any healthcare disruption	eth(MixedvsWhite)	BCS70	75+
Basic adjustment	Any healthcare disruption	eth(MixedvsWhite)	NCDS	75+						no information
Basic adjustment	Any healthcare disruption	eth(MixedvsWhite)	NSHD	75+						no information
Basic adjustment	Any healthcare disruption	eth(MixedvsWhite)	USOC	75+	0.585531	0.0715652	4.7907	39.9538
Basic adjustment	Any healthcare disruption	eth(MixedvsWhite)	ELSA	75+	2.71748	0.541938	13.6264	60.0462
Basic adjustment	Any healthcare disruption	eth(MixedvsWhite)	GS	75+						low cell count
Basic adjustment	Any healthcare disruption	eth(MixedvsWhite)	ALSPAC(G0)	75+						no information
Basic adjustment	Any healthcare disruption	eth(MixedvsWhite)	TwinsUK	75+						no information
Basic adjustment	Any healthcare disruption	eth(MixedvsWhite)	BiB	75+						no information
Basic adjustment	Any healthcare disruption	eth(MixedvsWhite)	Overall	75+	1.47173	0.337193	6.42358		22.46
Basic adjustment	Any healthcare disruption	eth(SAsianvsWhite)	MCS	16-24	0.770403	0.421875	1.40686	47.9296
Basic adjustment	Any healthcare disruption	eth(SAsianvsWhite)	ALSPAC(G1)	16-24						no information
Basic adjustment	Any healthcare disruption	eth(SAsianvsWhite)	NS	16-24						no information
Basic adjustment	Any healthcare disruption	eth(SAsianvsWhite)	BCS70	16-24
Basic adjustment	Any healthcare disruption	eth(SAsianvsWhite)	NCDS	16-24						no information
Basic adjustment	Any healthcare disruption	eth(SAsianvsWhite)	NSHD	16-24						no information
Basic adjustment	Any healthcare disruption	eth(SAsianvsWhite)	USOC	16-24	1.21739	0.68579	2.16105	52.0704
Basic adjustment	Any healthcare disruption	eth(SAsianvsWhite)	ELSA	16-24						no information
Basic adjustment	Any healthcare disruption	eth(SAsianvsWhite)	GS	16-24						no information
Basic adjustment	Any healthcare disruption	eth(SAsianvsWhite)	ALSPAC(G0)	16-24						no information
Basic adjustment	Any healthcare disruption	eth(SAsianvsWhite)	TwinsUK	16-24						no information
Basic adjustment	Any healthcare disruption	eth(SAsianvsWhite)	BiB	16-24						low cell count
Basic adjustment	Any healthcare disruption	eth(SAsianvsWhite)	Overall	16-24	0.977658	0.624628	1.53022		13.95
Basic adjustment	Any healthcare disruption	eth(SAsianvsWhite)	MCS	25-34						no information
Basic adjustment	Any healthcare disruption	eth(SAsianvsWhite)	ALSPAC(G1)	25-34						no information
Basic adjustment	Any healthcare disruption	eth(SAsianvsWhite)	NS	25-34	0.594262	0.269061	1.31252	25.4966		no information
Basic adjustment	Any healthcare disruption	eth(SAsianvsWhite)	BCS70	25-34
Basic adjustment	Any healthcare disruption	eth(SAsianvsWhite)	NCDS	25-34						no information
Basic adjustment	Any healthcare disruption	eth(SAsianvsWhite)	NSHD	25-34						no information
Basic adjustment	Any healthcare disruption	eth(SAsianvsWhite)	USOC	25-34	0.349682	0.182264	0.67088	28.0521
Basic adjustment	Any healthcare disruption	eth(SAsianvsWhite)	ELSA	25-34						no information
Basic adjustment	Any healthcare disruption	eth(SAsianvsWhite)	GS	25-34	2.01798	0.493848	8.24598	15.8717
Basic adjustment	Any healthcare disruption	eth(SAsianvsWhite)	ALSPAC(G0)	25-34						no information
Basic adjustment	Any healthcare disruption	eth(SAsianvsWhite)	TwinsUK	25-34						no information
Basic adjustment	Any healthcare disruption	eth(SAsianvsWhite)	BiB	25-34	1.38182	0.832425	2.29381	30.5796
Basic adjustment	Any healthcare disruption	eth(SAsianvsWhite)	Overall	25-34	0.804837	0.378517	1.71132		74.73
Basic adjustment	Any healthcare disruption	eth(SAsianvsWhite)	MCS	35-44						no information
Basic adjustment	Any healthcare disruption	eth(SAsianvsWhite)	ALSPAC(G1)	35-44						no information
Basic adjustment	Any healthcare disruption	eth(SAsianvsWhite)	NS	35-44						no information
Basic adjustment	Any healthcare disruption	eth(SAsianvsWhite)	BCS70	35-44
Basic adjustment	Any healthcare disruption	eth(SAsianvsWhite)	NCDS	35-44						no information
Basic adjustment	Any healthcare disruption	eth(SAsianvsWhite)	NSHD	35-44						no information
Basic adjustment	Any healthcare disruption	eth(SAsianvsWhite)	USOC	35-44	0.907975	0.58163	1.41743	46.016
Basic adjustment	Any healthcare disruption	eth(SAsianvsWhite)	ELSA	35-44						no information
Basic adjustment	Any healthcare disruption	eth(SAsianvsWhite)	GS	35-44	1.58829	0.324474	7.7746	4.25488
Basic adjustment	Any healthcare disruption	eth(SAsianvsWhite)	ALSPAC(G0)	35-44						no information
Basic adjustment	Any healthcare disruption	eth(SAsianvsWhite)	TwinsUK	35-44						no information
Basic adjustment	Any healthcare disruption	eth(SAsianvsWhite)	BiB	35-44	1.3053	0.853308	1.99672	49.7291
Basic adjustment	Any healthcare disruption	eth(SAsianvsWhite)	Overall	35-44	1.11378	0.80065	1.54937		10.1
Basic adjustment	Any healthcare disruption	eth(SAsianvsWhite)	MCS	45-54						no information
Basic adjustment	Any healthcare disruption	eth(SAsianvsWhite)	ALSPAC(G1)	45-54						no information
Basic adjustment	Any healthcare disruption	eth(SAsianvsWhite)	NS	45-54						no information
Basic adjustment	Any healthcare disruption	eth(SAsianvsWhite)	BCS70	45-54
Basic adjustment	Any healthcare disruption	eth(SAsianvsWhite)	NCDS	45-54						no information
Basic adjustment	Any healthcare disruption	eth(SAsianvsWhite)	NSHD	45-54						no information
Basic adjustment	Any healthcare disruption	eth(SAsianvsWhite)	USOC	45-54	1.29406	0.837536	1.99941	41.586
Basic adjustment	Any healthcare disruption	eth(SAsianvsWhite)	ELSA	45-54	5.75442	2.13243	15.5285	35.2481
Basic adjustment	Any healthcare disruption	eth(SAsianvsWhite)	GS	45-54	0.399792	0.0582523	2.74382	23.1659
Basic adjustment	Any healthcare disruption	eth(SAsianvsWhite)	ALSPAC(G0)	45-54						no information
Basic adjustment	Any healthcare disruption	eth(SAsianvsWhite)	TwinsUK	45-54						no information
Basic adjustment	Any healthcare disruption	eth(SAsianvsWhite)	BiB	45-54
Basic adjustment	Any healthcare disruption	eth(SAsianvsWhite)	Overall	45-54	1.66803	0.429413	6.47937		82
Basic adjustment	Any healthcare disruption	eth(SAsianvsWhite)	MCS	55-64						no information
Basic adjustment	Any healthcare disruption	eth(SAsianvsWhite)	ALSPAC(G1)	55-64						no information
Basic adjustment	Any healthcare disruption	eth(SAsianvsWhite)	NS	55-64						no information
Basic adjustment	Any healthcare disruption	eth(SAsianvsWhite)	BCS70	55-64
Basic adjustment	Any healthcare disruption	eth(SAsianvsWhite)	NCDS	55-64						no information
Basic adjustment	Any healthcare disruption	eth(SAsianvsWhite)	NSHD	55-64						no information
Basic adjustment	Any healthcare disruption	eth(SAsianvsWhite)	USOC	55-64	1.16618	0.570427	2.38415	56.5525
Basic adjustment	Any healthcare disruption	eth(SAsianvsWhite)	ELSA	55-64	0.583291	0.216515	1.57138	34.1555
Basic adjustment	Any healthcare disruption	eth(SAsianvsWhite)	GS	55-64	0.354469	0.0460786	2.72682	9.29204
Basic adjustment	Any healthcare disruption	eth(SAsianvsWhite)	ALSPAC(G0)	55-64						no information
Basic adjustment	Any healthcare disruption	eth(SAsianvsWhite)	TwinsUK	55-64						no information
Basic adjustment	Any healthcare disruption	eth(SAsianvsWhite)	BiB	55-64						no information
Basic adjustment	Any healthcare disruption	eth(SAsianvsWhite)	Overall	55-64	0.824028	0.435733	1.55834		14.81
Basic adjustment	Any healthcare disruption	eth(SAsianvsWhite)	MCS	65-74						no information
Basic adjustment	Any healthcare disruption	eth(SAsianvsWhite)	ALSPAC(G1)	65-74						no information
Basic adjustment	Any healthcare disruption	eth(SAsianvsWhite)	NS	65-74						no information
Basic adjustment	Any healthcare disruption	eth(SAsianvsWhite)	BCS70	65-74
Basic adjustment	Any healthcare disruption	eth(SAsianvsWhite)	NCDS	65-74						no information
Basic adjustment	Any healthcare disruption	eth(SAsianvsWhite)	NSHD	65-74						no information
Basic adjustment	Any healthcare disruption	eth(SAsianvsWhite)	USOC	65-74	2.31141	1.12231	4.7604	47.3153
Basic adjustment	Any healthcare disruption	eth(SAsianvsWhite)	ELSA	65-74	1.35398	0.664284	2.75974	48.186
Basic adjustment	Any healthcare disruption	eth(SAsianvsWhite)	GS	65-74	0.100796	0.00558891	1.81786	4.49869
Basic adjustment	Any healthcare disruption	eth(SAsianvsWhite)	ALSPAC(G0)	65-74						no information
Basic adjustment	Any healthcare disruption	eth(SAsianvsWhite)	TwinsUK	65-74						no information
Basic adjustment	Any healthcare disruption	eth(SAsianvsWhite)	BiB	65-74						no information
Basic adjustment	Any healthcare disruption	eth(SAsianvsWhite)	Overall	65-74	1.55152	0.830928	2.897		24.24
Basic adjustment	Any healthcare disruption	eth(SAsianvsWhite)	MCS	75+						no information
Basic adjustment	Any healthcare disruption	eth(SAsianvsWhite)	ALSPAC(G1)	75+						no information
Basic adjustment	Any healthcare disruption	eth(SAsianvsWhite)	NS	75+						no information
Basic adjustment	Any healthcare disruption	eth(SAsianvsWhite)	BCS70	75+
Basic adjustment	Any healthcare disruption	eth(SAsianvsWhite)	NCDS	75+						no information
Basic adjustment	Any healthcare disruption	eth(SAsianvsWhite)	NSHD	75+						no information
Basic adjustment	Any healthcare disruption	eth(SAsianvsWhite)	USOC	75+	1.69036	0.433451	6.59202	57.4577
Basic adjustment	Any healthcare disruption	eth(SAsianvsWhite)	ELSA	75+	0.631576	0.129881	3.07117	42.5423
Basic adjustment	Any healthcare disruption	eth(SAsianvsWhite)	GS	75+						low cell count
Basic adjustment	Any healthcare disruption	eth(SAsianvsWhite)	ALSPAC(G0)	75+						no information
Basic adjustment	Any healthcare disruption	eth(SAsianvsWhite)	TwinsUK	75+						no information
Basic adjustment	Any healthcare disruption	eth(SAsianvsWhite)	BiB	75+						no information
Basic adjustment	Any healthcare disruption	eth(SAsianvsWhite)	Overall	75+	1.11196	0.396346	3.11961		0
Basic adjustment	Any healthcare disruption	eth(OthEthvsWhite)	MCS	16-24	1.58871	0.270746	9.32237	51.802
Basic adjustment	Any healthcare disruption	eth(OthEthvsWhite)	ALSPAC(G1)	16-24						no information
Basic adjustment	Any healthcare disruption	eth(OthEthvsWhite)	NS	16-24						no information
Basic adjustment	Any healthcare disruption	eth(OthEthvsWhite)	BCS70	16-24
Basic adjustment	Any healthcare disruption	eth(OthEthvsWhite)	NCDS	16-24						no information
Basic adjustment	Any healthcare disruption	eth(OthEthvsWhite)	NSHD	16-24						no information
Basic adjustment	Any healthcare disruption	eth(OthEthvsWhite)	USOC	16-24	0.0166123	0.00143116	0.192828	48.198
Basic adjustment	Any healthcare disruption	eth(OthEthvsWhite)	ELSA	16-24						no information
Basic adjustment	Any healthcare disruption	eth(OthEthvsWhite)	GS	16-24						no information
Basic adjustment	Any healthcare disruption	eth(OthEthvsWhite)	ALSPAC(G0)	16-24						no information
Basic adjustment	Any healthcare disruption	eth(OthEthvsWhite)	TwinsUK	16-24						no information
Basic adjustment	Any healthcare disruption	eth(OthEthvsWhite)	BiB	16-24						low cell count
Basic adjustment	Any healthcare disruption	eth(OthEthvsWhite)	Overall	16-24	0.176371	0.00202639	15.3509		88.56
Basic adjustment	Any healthcare disruption	eth(OthEthvsWhite)	MCS	25-34						no information
Basic adjustment	Any healthcare disruption	eth(OthEthvsWhite)	ALSPAC(G1)	25-34						no information
Basic adjustment	Any healthcare disruption	eth(OthEthvsWhite)	NS	25-34	0.264757	0.0945528	0.741345	32.1547		no information
Basic adjustment	Any healthcare disruption	eth(OthEthvsWhite)	BCS70	25-34
Basic adjustment	Any healthcare disruption	eth(OthEthvsWhite)	NCDS	25-34						no information
Basic adjustment	Any healthcare disruption	eth(OthEthvsWhite)	NSHD	25-34						no information
Basic adjustment	Any healthcare disruption	eth(OthEthvsWhite)	USOC	25-34	1.54647	0.316285	7.56148	21.2457
Basic adjustment	Any healthcare disruption	eth(OthEthvsWhite)	ELSA	25-34						no information
Basic adjustment	Any healthcare disruption	eth(OthEthvsWhite)	GS	25-34	1.01828	0.187824	5.52053	19.6953
Basic adjustment	Any healthcare disruption	eth(OthEthvsWhite)	ALSPAC(G0)	25-34						no information
Basic adjustment	Any healthcare disruption	eth(OthEthvsWhite)	TwinsUK	25-34						no information
Basic adjustment	Any healthcare disruption	eth(OthEthvsWhite)	BiB	25-34	1.48696	0.417308	5.29835	26.9043
Basic adjustment	Any healthcare disruption	eth(OthEthvsWhite)	Overall	25-34	0.799006	0.307237	2.07791		49.28
Basic adjustment	Any healthcare disruption	eth(OthEthvsWhite)	MCS	35-44						no information
Basic adjustment	Any healthcare disruption	eth(OthEthvsWhite)	ALSPAC(G1)	35-44						no information
Basic adjustment	Any healthcare disruption	eth(OthEthvsWhite)	NS	35-44						no information
Basic adjustment	Any healthcare disruption	eth(OthEthvsWhite)	BCS70	35-44
Basic adjustment	Any healthcare disruption	eth(OthEthvsWhite)	NCDS	35-44						no information
Basic adjustment	Any healthcare disruption	eth(OthEthvsWhite)	NSHD	35-44						no information
Basic adjustment	Any healthcare disruption	eth(OthEthvsWhite)	USOC	35-44	1.52293	0.362094	6.40532	37.8606
Basic adjustment	Any healthcare disruption	eth(OthEthvsWhite)	ELSA	35-44						no information
Basic adjustment	Any healthcare disruption	eth(OthEthvsWhite)	GS	35-44	2.70762	0.183529	39.9459	10.7849
Basic adjustment	Any healthcare disruption	eth(OthEthvsWhite)	ALSPAC(G0)	35-44						no information
Basic adjustment	Any healthcare disruption	eth(OthEthvsWhite)	TwinsUK	35-44						no information
Basic adjustment	Any healthcare disruption	eth(OthEthvsWhite)	BiB	35-44	1.15405	0.336174	3.96176	51.3545
Basic adjustment	Any healthcare disruption	eth(OthEthvsWhite)	Overall	35-44	1.40532	0.580641	3.40127		0
Basic adjustment	Any healthcare disruption	eth(OthEthvsWhite)	MCS	45-54						no information
Basic adjustment	Any healthcare disruption	eth(OthEthvsWhite)	ALSPAC(G1)	45-54						no information
Basic adjustment	Any healthcare disruption	eth(OthEthvsWhite)	NS	45-54						no information
Basic adjustment	Any healthcare disruption	eth(OthEthvsWhite)	BCS70	45-54
Basic adjustment	Any healthcare disruption	eth(OthEthvsWhite)	NCDS	45-54						no information
Basic adjustment	Any healthcare disruption	eth(OthEthvsWhite)	NSHD	45-54						no information
Basic adjustment	Any healthcare disruption	eth(OthEthvsWhite)	USOC	45-54	1.1197	0.371165	3.37782	63.3893
Basic adjustment	Any healthcare disruption	eth(OthEthvsWhite)	ELSA	45-54						no information
Basic adjustment	Any healthcare disruption	eth(OthEthvsWhite)	GS	45-54	3.74898	0.720237	19.5142	36.6107
Basic adjustment	Any healthcare disruption	eth(OthEthvsWhite)	ALSPAC(G0)	45-54						no information
Basic adjustment	Any healthcare disruption	eth(OthEthvsWhite)	TwinsUK	45-54						no information
Basic adjustment	Any healthcare disruption	eth(OthEthvsWhite)	BiB	45-54						no information
Basic adjustment	Any healthcare disruption	eth(OthEthvsWhite)	Overall	45-54	1.74276	0.556822	5.45458		29.75
Basic adjustment	Any healthcare disruption	eth(OthEthvsWhite)	MCS	55-64						no information
Basic adjustment	Any healthcare disruption	eth(OthEthvsWhite)	ALSPAC(G1)	55-64						no information
Basic adjustment	Any healthcare disruption	eth(OthEthvsWhite)	NS	55-64						no information
Basic adjustment	Any healthcare disruption	eth(OthEthvsWhite)	BCS70	55-64
Basic adjustment	Any healthcare disruption	eth(OthEthvsWhite)	NCDS	55-64						no information
Basic adjustment	Any healthcare disruption	eth(OthEthvsWhite)	NSHD	55-64						no information
Basic adjustment	Any healthcare disruption	eth(OthEthvsWhite)	USOC	55-64	0.493143	0.124242	1.9574	58.4589
Basic adjustment	Any healthcare disruption	eth(OthEthvsWhite)	ELSA	55-64						no information
Basic adjustment	Any healthcare disruption	eth(OthEthvsWhite)	GS	55-64	1.4631	0.28513	7.50769	41.5411
Basic adjustment	Any healthcare disruption	eth(OthEthvsWhite)	ALSPAC(G0)	55-64						no information
Basic adjustment	Any healthcare disruption	eth(OthEthvsWhite)	TwinsUK	55-64						no information
Basic adjustment	Any healthcare disruption	eth(OthEthvsWhite)	BiB	55-64						no information
Basic adjustment	Any healthcare disruption	eth(OthEthvsWhite)	Overall	55-64	0.774769	0.27003	2.22297		0
Basic adjustment	Any healthcare disruption	eth(OthEthvsWhite)	MCS	65-74						no information
Basic adjustment	Any healthcare disruption	eth(OthEthvsWhite)	ALSPAC(G1)	65-74						no information
Basic adjustment	Any healthcare disruption	eth(OthEthvsWhite)	NS	65-74						no information
Basic adjustment	Any healthcare disruption	eth(OthEthvsWhite)	BCS70	65-74
Basic adjustment	Any healthcare disruption	eth(OthEthvsWhite)	NCDS	65-74						no information
Basic adjustment	Any healthcare disruption	eth(OthEthvsWhite)	NSHD	65-74						no information
Basic adjustment	Any healthcare disruption	eth(OthEthvsWhite)	USOC	65-74	1.48902	0.175186	12.6561	64.101
Basic adjustment	Any healthcare disruption	eth(OthEthvsWhite)	ELSA	65-74						no information
Basic adjustment	Any healthcare disruption	eth(OthEthvsWhite)	GS	65-74	3e-05	3.17649e-10	2.83332	35.899
Basic adjustment	Any healthcare disruption	eth(OthEthvsWhite)	ALSPAC(G0)	65-74						no information
Basic adjustment	Any healthcare disruption	eth(OthEthvsWhite)	TwinsUK	65-74						no information
Basic adjustment	Any healthcare disruption	eth(OthEthvsWhite)	BiB	65-74						no information
Basic adjustment	Any healthcare disruption	eth(OthEthvsWhite)	Overall	65-74	0.0307016	1.1808e-06	798.263		69.76
